# The impact of rare protein coding genetic variation on adult cognitive function

**DOI:** 10.1101/2022.06.24.22276728

**Authors:** Chia-Yen Chen, Ruoyu Tian, Tian Ge, Max Lam, Gabriela Sanchez-Andrade, Tarjinder Singh, Lea Urpa, Jimmy Z. Liu, Mark Sanderson, Christine Rowley, Holly Ironfield, Terry Fang, Biogen Biobank Team, the SUPER-Finland study, the Northern Finland Intellectual Disability study, Mark Daly, Aarno Palotie, Ellen A. Tsai, Hailiang Huang, Matthew E. Hurles, Sebastian S. Gerety, Todd Lencz, Heiko Runz

## Abstract

Compelling evidence suggests that cognitive function is strongly influenced by genetics. Here, we conduct a large-scale exome study to examine whether rare protein coding variants impact cognitive function in the adult population (N=485,930). We identify eight genes associated with adult cognitive function through rare coding variants with large effects. We demonstrate how the dosage of a single gene, *KDM5B*, may determine the variability of cognitive, behavioral, and molecular traits in mice and humans. We further provide evidence that rare and common variants overlap in association signals and contribute additively to cognitive function. Our findings uncover a contribution of rare coding variants to cognitive function and highlight that the spectrum of cognitive function in the normal adult population is influenced by the action of single genes.

---

Cognitive function in adults, as ascertained either directly via cognitive tests or proxy measures such as educational attainment (EDU), is strongly influenced by genetics and shows substantial genetic correlation with physical and mental health outcomes as well as mortality ^1^. Nearly four thousand cognitive function loci of individually small effect size have been identified through common variant-based genome-wide association studies (GWAS) ^2–6^. GWAS have also demonstrated shared genetic contributions between cognitive function and neurodevelopmental disorders ^7–10^, for which large-scale exome studies in patient cohorts have identified hundreds of underlying genes ^7, 11–13^. However, beyond a proposed deleterious effect of exome-wide rare protein truncating variant (PTV) burden ^14, 15^, no studies have yet systematically interrogated the impact of rare coding variants on cognitive phenotypes in the adult general population.

In order to advance gene discovery for cognitive phenotypes beyond GWAS and gain a deeper insight into the shared genetic components between adult cognitive function and neurodevelopmental disorders, we analyzed exome sequencing and genome-wide genotyping data from 454,787 UK Biobank (UKB) participants with measures of cognitive function. We show that adult cognitive function is strongly influenced by the exome-wide burden of rare protein coding variants and identify and independently replicate eight genes that are individually associated with adult cognitive phenotypes. For one of the cognitive function genes, *KDM5B*, we demonstrate in mice and humans that reduced adult cognitive function at the population-level can be part of a clinical spectrum in which cognitive performance, as reflected by an on average 1.51 less years of schooling in *KDM5B* loss of function carriers, depends on the genetic dose of a single gene. Finally, our study bridges a gap between common and rare disease genetics by demonstrating that adult cognitive function is influenced by additive effects between rare and common variant-based polygenic risk that can be traced to overlapping genomic loci and biological pathways.

## Supplementary Tables for "The impact of rare protein coding genetic variation on adult cognitive function" (part 1 of 3)

### Sheet: Index
Table S1	Exome-wide burden analysis for Educational attainment, reaction time, and verbal-numerical reasoning in unrelated European samples in the UK Biobank
Table S2	Exome-wide burden analysis for Educational attainment, reaction time, and verbal-numerical reasoning in unrelated European samples in the UK Biobank, controlling for 40 PCs (instead of 20 PCs)
Table S3	Exome-wide burden analysis for Educational attainment, reaction time, and verbal-numerical reasoning in South Asian samples in the UK Biobank
Table S4	Exome-wide burden analysis for Educational attainment, reaction time, and verbal-numerical reasoning in African samples in the UK Biobank
Table S5	FDR significant genes for educational attainment (EDU), reaction time (RT) and verbal-numerical reasoning (VNR) in European samples in the UK Biobank identified by exome-wide gene-based PTV burden association.
Table S6	Replication of cognitive function genes identified in UKB European samples using indepedent European exome samples
Table S7	Phenome-wide PTV burden analysis for 8 cognitive function genes in unrelated European sample in the UK Biobank
Table S8	Rare coding varaint burden analysis in developmental delay (Kaplanis et al. 2020), autism spectrum disorder (Satterstrom et al. 2020) and Development Disorder Genotype - Phenotype Database (DDG2P) for Educational attainment, reaction time, and verbal-numerical reasoning in unrelated European sample in UK Biobank
Table S9	Comparison between associations for exome-wide significant genes in developmental delay (Kaplanis et al. 2020), autism spectrum disorder (Satterstrom et al. 2020) and Development Disorder Genotype - Phenotype Database (DDG2P), and educational attainment and verbal-numerical reasoning in the current analysis
Table S10	Cognitive function phenotype distribution for KDM5B PTV carriers with ICD-10 code and Clinvar annotations
Table S11	Cognitive function phenotype distribution for CACNA1A PTV carriers with ICD-10 code and Clinvar annotations
Table S12	Comparison between gene brain expression levels at different developmental stages from Brainspan
Table S13	ANOVA Post Hoc pairwise tests (Tukey) between gene brain expression levels at different developmental stages from Brainspan
Table S14	DESEQ2 summary data across all mouse tissues and stages from the RNAseq analysis of differential gene expression in Kdm5b+/- and Kdm5b-/- mice
Table S15	European Nucleotide Archive accession numbers for the RNA-seq sequences reported
Table S16	Rare coding variant burden in genes identified in GWAS for cognitive function, educational attainment, schizophrenia, bipolar disorder, and depression, and non-cognitive function related genes on educational attainment, reaction time, and verbal-numerical reasoning
Table S17	Self-contained gene set analysis for Educational attainment, reaction time, and verbal-numerical reasoning in European sample in UK Biobank
Table S18	Rare coding varaint burden analysis in genes with different brain expression specificity for Educational attainment, reaction time, and verbal-numerical reasoning in European sample in UK Biobank
Table S19	Controbution of cognitive functiona and educational attainment polygenic risk score and rare coding variant carrier status on educational attainment
Table S20	Controbution of cognitive functiona and educational attainment polygenic risk score and rare coding variant carrier status on verbal-numerical reasoning

### Sheet: Table S1
Phenotype	pLI category	Variant category	BETA	SE	P	N_SAMPLE	N_GENE	Significant after multiple testing correction (N=33)
Educational attainment	Exome-wide	PTV	-0.0101127	0.00106355	1.94896e-21	318844	18441	YES
Educational attainment	Exome-wide	Missense (all)	0.00275482	0.000272931	5.9544e-24	318844	19634	YES
Educational attainment	Exome-wide	Synonymous	0.00874521	0.000477808	8.59159e-75	318844	20037	YES
Educational attainment	LoF intolerant (pLI>=0.9)	PTV	-0.0871428	0.0033462	2.35648e-149	318844	2686	YES
Educational attainment	LoF intolerant (pLI>=0.9)	Missense (MPC>3)	-0.0686966	0.0126314	5.3749e-08	318844	580	YES
Educational attainment	LoF intolerant (pLI>=0.9)	Missense (3>=MPC>2)	-0.0424817	0.00330202	7.20785e-38	318844	1460	YES
Educational attainment	LoF intolerant (pLI>=0.9)	Missense (other)	-0.000751715	0.000767503	0.327369	318844	2707	NO
Educational attainment	LoF intolerant (pLI>=0.9)	Synonymous	0.0115929	0.00110896	1.41991e-25	318844	2707	YES
Educational attainment	LoF tolerant (pLI<0.9)	PTV	-0.00108189	0.00118097	0.359616	318844	13971	NO
Educational attainment	LoF tolerant (pLI<0.9)	Missense (other)	0.00468442	0.000344345	3.9024e-42	318844	14144	YES
Educational attainment	LoF tolerant (pLI<0.9)	Synonymous	0.00924744	0.000591682	4.83757e-55	318844	14139	YES
Reaction time	Exome-wide	PTV	0.0091726	0.00103644	8.79e-19	319536	18441	YES
Reaction time	Exome-wide	Missense (all)	0.000913855	0.000266142	0.000595457	319536	19634	YES
Reaction time	Exome-wide	Synonymous	0.000118287	0.000465881	0.799574	319536	20037	NO
Reaction time	LoF intolerant (pLI>=0.9)	PTV	0.0441707	0.00326536	1.11e-41	319536	2686	YES
Reaction time	LoF intolerant (pLI>=0.9)	Missense (MPC>3)	0.063405	0.012296	2.52e-07	319536	580	YES
Reaction time	LoF intolerant (pLI>=0.9)	Missense (3>=MPC>2)	0.0256142	0.00321837	1.74e-15	319536	1460	YES
Reaction time	LoF intolerant (pLI>=0.9)	Missense (other)	0.00365378	0.000747995	1.04e-06	319536	2707	YES
Reaction time	LoF intolerant (pLI>=0.9)	Synonymous	0.000284092	0.0010807	0.792645	319536	2707	NO
Reaction time	LoF tolerant (pLI<0.9)	PTV	0.00517704	0.00115081	6.84e-06	319536	13971	YES
Reaction time	LoF tolerant (pLI<0.9)	Missense (other)	0.000150808	0.000335859	0.653417	319536	14144	NO
Reaction time	LoF tolerant (pLI<0.9)	Synonymous	-0.000165704	0.000576915	0.773941	319536	14139	NO
Verbal-numerical reasoning (baseline)	Exome-wide	PTV	-0.0165614	0.00172236	6.99188e-22	128812	18441	YES
Verbal-numerical reasoning (baseline)	Exome-wide	Missense (all)	-0.00313641	0.000453899	4.87129e-12	128812	19634	YES
Verbal-numerical reasoning (baseline)	Exome-wide	Synonymous	-0.00145639	0.000767305	0.0576909	128812	20037	NO
Verbal-numerical reasoning (baseline)	LoF intolerant (pLI>=0.9)	PTV	-0.0892184	0.00543986	2.17123e-60	128812	2686	YES
Verbal-numerical reasoning (baseline)	LoF intolerant (pLI>=0.9)	Missense (MPC>3)	-0.0558412	0.0204387	0.0062934	128812	580	NO
Verbal-numerical reasoning (baseline)	LoF intolerant (pLI>=0.9)	Missense (3>=MPC>2)	-0.0442627	0.00535546	1.41048e-16	128812	1460	YES
Verbal-numerical reasoning (baseline)	LoF intolerant (pLI>=0.9)	Missense (other)	-0.00825901	0.00125025	3.96606e-11	128812	2707	YES
Verbal-numerical reasoning (baseline)	LoF intolerant (pLI>=0.9)	Synonymous	0.000727076	0.00177664	0.682362	128812	2707	NO
Verbal-numerical reasoning (baseline)	LoF tolerant (pLI<0.9)	PTV	-0.00915015	0.00190797	1.62239e-06	128812	13971	YES
Verbal-numerical reasoning (baseline)	LoF tolerant (pLI<0.9)	Missense (other)	-0.00247584	0.000567038	1.26483e-05	128812	14144	YES
Verbal-numerical reasoning (baseline)	LoF tolerant (pLI<0.9)	Synonymous	-0.00205312	0.000950231	0.0307237	128812	14139	NO
Inclucded samples of European ancestry. Adjused for sex, age, age^2, sex*age, sex*age^2, 20 PCs and recruitment center; Included only coding variants with MAF < 0.00001; PTVs are identified using LOFTEE with high confidence.

### Sheet: Table S2
Phenotype	pLI category	Variant category	BETA	SE	P	N_SAMPLE	N_GENE	Significant after multiple testing correction (N=33)
Educational attainment	Exome-wide	PTV	-0.0104431	0.00106258	8.58742e-23	318844	18441	YES
Educational attainment	Exome-wide	Missense (all)	0.00247819	0.000272992	1.11297e-19	318844	19634	YES
Educational attainment	Exome-wide	Synonymous	0.00829976	0.00047791	1.58231e-67	318844	20037	YES
Educational attainment	LoF intolerant (pLI>=0.9)	PTV	-0.0872832	0.00334287	4.01314e-150	318844	2686	YES
Educational attainment	LoF intolerant (pLI>=0.9)	Missense (MPC>3)	-0.0680827	0.0126188	6.84456e-08	318844	580	YES
Educational attainment	LoF intolerant (pLI>=0.9)	Missense (3>=MPC>2)	-0.0425653	0.00329875	4.39998e-38	318844	1460	YES
Educational attainment	LoF intolerant (pLI>=0.9)	Missense (other)	-0.00123504	0.000767061	0.107378	318844	2707	NO
Educational attainment	LoF intolerant (pLI>=0.9)	Synonymous	0.0110973	0.00110817	1.33349e-23	318844	2707	YES
Educational attainment	LoF tolerant (pLI<0.9)	PTV	-0.00143847	0.00117989	0.222785	318844	13971	NO
Educational attainment	LoF tolerant (pLI<0.9)	Missense (other)	0.00438218	0.000344345	4.32058e-37	318844	14144	YES
Educational attainment	LoF tolerant (pLI<0.9)	Synonymous	0.00874635	0.000591666	1.97074e-49	318844	14139	YES
Reaction time	Exome-wide	PTV	0.0092091	0.00103646	6.41471e-19	319536	18441	YES
Reaction time	Exome-wide	Missense (all)	0.000949125	0.000266441	0.000367771	319536	19634	YES
Reaction time	Exome-wide	Synonymous	0.000161105	0.000466392	0.729773	319536	20037	NO
Reaction time	LoF intolerant (pLI>=0.9)	PTV	0.0441764	0.00326517	1.07421e-41	319536	2686	YES
Reaction time	LoF intolerant (pLI>=0.9)	Missense (MPC>3)	0.0631513	0.0122952	2.80394e-07	319536	580	YES
Reaction time	LoF intolerant (pLI>=0.9)	Missense (3>=MPC>2)	0.0256203	0.00321817	1.71039e-15	319536	1460	YES
Reaction time	LoF intolerant (pLI>=0.9)	Missense (other)	0.0037196	0.000748257	6.66373e-07	319536	2707	YES
Reaction time	LoF intolerant (pLI>=0.9)	Synonymous	0.000348547	0.00108093	0.74711	319536	2707	NO
Reaction time	LoF tolerant (pLI<0.9)	PTV	0.00521651	0.00115083	5.82165e-06	319536	13971	YES
Reaction time	LoF tolerant (pLI<0.9)	Missense (other)	0.000185087	0.000336161	0.581915	319536	14144	NO
Reaction time	LoF tolerant (pLI<0.9)	Synonymous	-0.000121246	0.000577415	0.833683	319536	14139	NO
Verbal-numerical reasoning (baseline)	Exome-wide	PTV	-0.0168557	0.00172103	1.21709e-22	128812	18441	YES
Verbal-numerical reasoning (baseline)	Exome-wide	Missense (all)	-0.00339406	0.00045412	7.83346e-14	128812	19634	YES
Verbal-numerical reasoning (baseline)	Exome-wide	Synonymous	-0.00182389	0.000767596	0.0174979	128812	20037	NO
Verbal-numerical reasoning (baseline)	LoF intolerant (pLI>=0.9)	PTV	-0.0891921	0.00543538	1.88309e-60	128812	2686	YES
Verbal-numerical reasoning (baseline)	LoF intolerant (pLI>=0.9)	Missense (MPC>3)	-0.0546904	0.0204212	0.00740465	128812	580	NO
Verbal-numerical reasoning (baseline)	LoF intolerant (pLI>=0.9)	Missense (3>=MPC>2)	-0.0443105	0.00535098	1.23488e-16	128812	1460	YES
Verbal-numerical reasoning (baseline)	LoF intolerant (pLI>=0.9)	Missense (other)	-0.0086747	0.00124968	3.89709e-12	128812	2707	YES
Verbal-numerical reasoning (baseline)	LoF intolerant (pLI>=0.9)	Synonymous	0.000287642	0.00177571	0.871317	128812	2707	NO
Verbal-numerical reasoning (baseline)	LoF tolerant (pLI<0.9)	PTV	-0.00950545	0.00190654	6.18123e-07	128812	13971	YES
Verbal-numerical reasoning (baseline)	LoF tolerant (pLI<0.9)	Missense (other)	-0.00273574	0.000567142	1.41057e-06	128812	14144	YES
Verbal-numerical reasoning (baseline)	LoF tolerant (pLI<0.9)	Synonymous	-0.00245212	0.000950338	0.00987356	128812	14139	NO
Inclucded samples of European ancestry. Adjused for sex, age, age^2, sex*age, sex*age^2, 40 PCs and recruitment center; Included only coding variants with MAF < 0.00001; PTVs are identified using LOFTEE with high confidence.

### Sheet: Table S3
Phenotype	pLI category	Variant category	BETA	SE	P	N_SAMPLE	N_GENE	Significant after multiple testing correction (N=33)
Educational attainment	Exome-wide	PTV	-0.00521381	0.00448613	0.245194	6604	18441	NO
Educational attainment	Exome-wide	Missense (all)	0.00442693	0.000957948	3.88706e-06	6604	19634	YES
Educational attainment	Exome-wide	Synonymous	0.00513516	0.00141323	0.000281604	6604	20037	YES
Educational attainment	LoF intolerant (pLI>=0.9)	PTV	-0.0074034	0.0222188	0.738991	6604	2686	NO
Educational attainment	LoF intolerant (pLI>=0.9)	Missense (MPC>3)	0.0872037	0.0650845	0.180339	6604	580	NO
Educational attainment	LoF intolerant (pLI>=0.9)	Missense (3>=MPC>2)	-0.0427599	0.0165723	0.00989599	6604	1460	NO
Educational attainment	LoF intolerant (pLI>=0.9)	Missense (other)	0.00586463	0.0028343	0.0385697	6604	2707	NO
Educational attainment	LoF intolerant (pLI>=0.9)	Synonymous	0.00660444	0.00341374	0.0530744	6604	2707	NO
Educational attainment	LoF tolerant (pLI<0.9)	PTV	-0.00418339	0.00479196	0.382693	6604	13971	NO
Educational attainment	LoF tolerant (pLI<0.9)	Missense (other)	0.00521057	0.00115506	6.56208e-06	6604	14144	YES
Educational attainment	LoF tolerant (pLI<0.9)	Synonymous	0.00557127	0.00174662	0.00143068	6604	14139	YES
Reaction time	Exome-wide	PTV	-0.00350075	0.00448629	0.435231	6483	18441	NO
Reaction time	Exome-wide	Missense (all)	0.00160508	0.000950856	0.0914526	6483	19634	NO
Reaction time	Exome-wide	Synonymous	0.00353632	0.00141218	0.0122986	6483	20037	NO
Reaction time	LoF intolerant (pLI>=0.9)	PTV	0.00166177	0.022153	0.940207	6483	2686	NO
Reaction time	LoF intolerant (pLI>=0.9)	Missense (MPC>3)	-0.0867539	0.0664582	0.191807	6483	580	NO
Reaction time	LoF intolerant (pLI>=0.9)	Missense (3>=MPC>2)	0.0205787	0.0165624	0.2141	6483	1460	NO
Reaction time	LoF intolerant (pLI>=0.9)	Missense (other)	0.00329524	0.00283369	0.244923	6483	2707	NO
Reaction time	LoF intolerant (pLI>=0.9)	Synonymous	0.0031301	0.00340288	0.357691	6483	2707	NO
Reaction time	LoF tolerant (pLI<0.9)	PTV	-0.00332443	0.00478267	0.487018	6483	13971	NO
Reaction time	LoF tolerant (pLI<0.9)	Missense (other)	0.00178722	0.00114792	0.119538	6483	14144	NO
Reaction time	LoF tolerant (pLI<0.9)	Synonymous	0.00400657	0.00174305	0.02156	6483	14139	NO
Verbal-numerical reasoning (baseline)	Exome-wide	PTV	-0.0230733	0.00620449	0.00020327	3589	18441	YES
Verbal-numerical reasoning (baseline)	Exome-wide	Missense (all)	-0.00107038	0.0013252	0.419311	3589	19634	NO
Verbal-numerical reasoning (baseline)	Exome-wide	Synonymous	-0.00048133	0.00196184	0.806203	3589	20037	NO
Verbal-numerical reasoning (baseline)	LoF intolerant (pLI>=0.9)	PTV	-0.00580118	0.0306609	0.849943	3589	2686	NO
Verbal-numerical reasoning (baseline)	LoF intolerant (pLI>=0.9)	Missense (MPC>3)	0.170274	0.0900015	0.0585849	3589	580	NO
Verbal-numerical reasoning (baseline)	LoF intolerant (pLI>=0.9)	Missense (3>=MPC>2)	-0.000802695	0.0230226	0.972189	3589	1460	NO
Verbal-numerical reasoning (baseline)	LoF intolerant (pLI>=0.9)	Missense (other)	-0.000538171	0.00387897	0.889663	3589	2707	NO
Verbal-numerical reasoning (baseline)	LoF intolerant (pLI>=0.9)	Synonymous	0.000787951	0.00468095	0.866332	3589	2707	NO
Verbal-numerical reasoning (baseline)	LoF tolerant (pLI<0.9)	PTV	-0.0234293	0.00663334	0.000417607	3589	13971	YES
Verbal-numerical reasoning (baseline)	LoF tolerant (pLI<0.9)	Missense (other)	-0.000975858	0.0015954	0.540797	3589	14144	NO
Verbal-numerical reasoning (baseline)	LoF tolerant (pLI<0.9)	Synonymous	-0.000716332	0.00240601	0.765929	3589	14139	NO
Inclucded samples of South Asian ancestry. Adjused for sex, age, age^2, sex*age, sex*age^2, 20 PCs and recruitment center; Included only coding variants with MAF < 0.00001; PTVs are identified using LOFTEE with high confidence.

### Sheet: Table S4
Phenotype	pLI category	Variant category	BETA	SE	P	N_SAMPLE	N_GENE	Significant after multiple testing correction (N=33)
Educational attainment	Exome-wide	PTV	-0.00299444	0.00494789	0.545072	6065	18441	NO
Educational attainment	Exome-wide	Missense (all)	0.00162662	0.000652421	0.0126863	6065	19634	NO
Educational attainment	Exome-wide	Synonymous	0.00168662	0.000949519	0.0757357	6065	20037	NO
Educational attainment	LoF intolerant (pLI>=0.9)	PTV	-0.0359159	0.0234846	0.126233	6065	2686	NO
Educational attainment	LoF intolerant (pLI>=0.9)	Missense (MPC>3)	0.11596	0.0747241	0.120753	6065	580	NO
Educational attainment	LoF intolerant (pLI>=0.9)	Missense (3>=MPC>2)	-0.0455996	0.0185327	0.0139027	6065	1460	NO
Educational attainment	LoF intolerant (pLI>=0.9)	Missense (other)	0.00226582	0.00253935	0.372278	6065	2707	NO
Educational attainment	LoF intolerant (pLI>=0.9)	Synonymous	0.0037637	0.00299273	0.208579	6065	2707	NO
Educational attainment	LoF tolerant (pLI<0.9)	PTV	-0.00118788	0.00527711	0.821909	6065	13971	NO
Educational attainment	LoF tolerant (pLI<0.9)	Missense (other)	0.00198223	0.000784406	0.0115283	6065	14144	NO
Educational attainment	LoF tolerant (pLI<0.9)	Synonymous	0.00220235	0.00126143	0.0808761	6065	14139	NO
Reaction time	Exome-wide	PTV	-0.00640544	0.00483764	0.185527	5931	18441	NO
Reaction time	Exome-wide	Missense (all)	0.000252581	0.000654428	0.699542	5931	19634	NO
Reaction time	Exome-wide	Synonymous	0.000665156	0.000961137	0.488932	5931	20037	NO
Reaction time	LoF intolerant (pLI>=0.9)	PTV	0.00478105	0.0227589	0.833617	5931	2686	NO
Reaction time	LoF intolerant (pLI>=0.9)	Missense (MPC>3)	-0.00234778	0.0730482	0.974361	5931	580	NO
Reaction time	LoF intolerant (pLI>=0.9)	Missense (3>=MPC>2)	-0.0173776	0.0179269	0.332405	5931	1460	NO
Reaction time	LoF intolerant (pLI>=0.9)	Missense (other)	-0.00145946	0.00249706	0.558925	5931	2707	NO
Reaction time	LoF intolerant (pLI>=0.9)	Synonymous	0.00159706	0.00295509	0.58891	5931	2707	NO
Reaction time	LoF tolerant (pLI<0.9)	PTV	-0.00707204	0.00515522	0.170171	5931	13971	NO
Reaction time	LoF tolerant (pLI<0.9)	Missense (other)	0.000659207	0.000785546	0.401407	5931	14144	NO
Reaction time	LoF tolerant (pLI<0.9)	Synonymous	0.000608634	0.00127798	0.633915	5931	14139	NO
Verbal-numerical reasoning (baseline)	Exome-wide	PTV	-0.00197473	0.0070465	0.77931	3149	18441	NO
Verbal-numerical reasoning (baseline)	Exome-wide	Missense (all)	0.000223891	0.000971495	0.817749	3149	19634	NO
Verbal-numerical reasoning (baseline)	Exome-wide	Synonymous	-0.000202162	0.00147722	0.891155	3149	20037	NO
Verbal-numerical reasoning (baseline)	LoF intolerant (pLI>=0.9)	PTV	-0.049953	0.0332436	0.133035	3149	2686	NO
Verbal-numerical reasoning (baseline)	LoF intolerant (pLI>=0.9)	Missense (MPC>3)	-0.0953851	0.109975	0.385824	3149	580	NO
Verbal-numerical reasoning (baseline)	LoF intolerant (pLI>=0.9)	Missense (3>=MPC>2)	-0.0318602	0.0261482	0.223147	3149	1460	NO
Verbal-numerical reasoning (baseline)	LoF intolerant (pLI>=0.9)	Missense (other)	-0.000549268	0.0036755	0.881216	3149	2707	NO
Verbal-numerical reasoning (baseline)	LoF intolerant (pLI>=0.9)	Synonymous	-0.00423117	0.0043886	0.335057	3149	2707	NO
Verbal-numerical reasoning (baseline)	LoF tolerant (pLI<0.9)	PTV	0.00249952	0.00748913	0.738588	3149	13971	NO
Verbal-numerical reasoning (baseline)	LoF tolerant (pLI<0.9)	Missense (other)	0.000785358	0.00115515	0.496636	3149	14144	NO
Verbal-numerical reasoning (baseline)	LoF tolerant (pLI<0.9)	Synonymous	0.000289438	0.00192313	0.880377	3149	14139	NO
Inclucded samples of African ancestry. Adjused for sex, age, age^2, sex*age, sex*age^2, 20 PCs and recruitment center; Included only coding variants with MAF < 0.00001; PTVs are identified using LOFTEE with high confidence.

### Sheet: Table S5
	Associatied phenotypes	Educational attainment (EDU)				Reaction time (RT)				Verbal-numerical reasoning (VNR)				Known gene–phenotype relationships
GENE		BETA (95% CI)	P-value	FDR Q-value	N PTV carriers	BETA (95% CI)	P-value	FDR Q-value	N PTV carriers	BETA (95% CI)	P-value	FDR Q-value	N PTV carriers
NDUFA6	EDU	-0.750 (-1.077, -0.423)	6.98e-06	0.0157	24	-0.095 (-0.478, 0.288)	0.625	0.999	25	0.065 (-0.454, 0.585)	0.805	0.997563	12	OMIM: Nuclear mitochondrial complex I deficiency type 33
ARHGEF7	VNR	-0.406 (-0.727, -0.086)	0.013	0.678	25	0.393 (0.018, 0.769)	0.0401	0.999	26	-0.974 (-1.410, -0.538)	1.22e-05	0.0275507	17
C11orf94	VNR	0.219 (-0.169, 0.608)	0.269	0.956	17	-0.474 (-0.939, -0.009)	0.0456	0.999	17	1.204 (0.661, 1.746)	1.39e-05	0.0275507	11
KIF26A	VNR	-0.101 (-0.252, 0.050)	0.191	0.922	113	0.088 (-0.091, 0.268)	0.334	0.999	114	-0.644 (-0.944, -0.344)	2.57e-05	0.0437074	36
MAP1A	EDU	-0.381 (-0.554, -0.207)	1.77e-05	0.0349	85	0.326 (0.118, 0.534)	0.00209	0.954	85	-0.100 (-0.388, 0.188)	0.496	0.977221	39	Exome study: ASD

### Sheet: Table S6
	N PTV carriers
	MGB Biobank	SUPER-Finland study	Northern Finland Intellectual Disability (NFID) study
GENE	European population samples (N=8,389)	Psychosis cases (N=9,883)	Finnish ID cases (N=1,097)	Finnish Healthy Controls (N=11,774)
ADGRB2	0	3	1	8
KDM5B	1	15	4	9
GIGYF1	2	1	4	7
ANKRD12	3	5	2	9
SLC8A1	0	1	0	0
RC3H2	0	1	2	0
CACNA1A	1	2	0	0
BCAS3	1	0	0	1
NDUFA6	0	0	0	3
ARHGEF7	0	1	0	0
C11orf94	0	0	0	0
KIF26A	2	3	0	7
MAP1A	1	2	0	0
Total	11	34	13	44
Frequency	0.00131124	0.00344025	0.0119	0.0037
Cognitive gene set association (N gene=8; Bonferroni significant genes)				N PTV carriers			Total N
	P-value	BETA/Odds ratio (95% CI)*	Sample type	Cases	Controls	Total	Cases	Controls	Total
SUPER study (Finnish samples)
Developmental disorders/intellectual disability (binary)	0.00083	4.812 (1.915, 12.090)	Psychosis cases	6	20	26	520	8342	8862
Academic performance compare with school mates (continuous)	0.0125	-0.338 (-0.603, -0.073)	Psychosis cases	NA	NA	27	NA	NA	9035
Educational attainment (continuous)	0.0021	-0.424 (-0.695, -0.154)	Psychosis cases	NA	NA	27	NA	NA	9035
NFID study (FInnish samples)
Developmental disorders/intellectual disability (binary)	3.63e-05	4.973 (2.434, 9.662)	ID cases vs Finnish controls	13	34	47	1097	117774	12871
MGB biobank (European samples)
Educational attainment (continuous)	0.5013	-0.731 (-2.863, 1.401)	General population samples	NA	NA	8	NA	NA	8389
*BETAs for continuous phenotype and odds ratios (ORs) for binary phenotypes
Cognitive gene set association (N gene=13; including FDR significant genes)				N PTV carriers			Total N
	P-value	BETA/OR (95% CI)*	Sample type	Cases	Controls	Total	Cases	Controls	Total
SUPER study (Finnish samples)
Developmental disorders/intellectual disability (binary)	0.0051	3.583 (1.465, 8.762)	Psychosis cases	6	27	33	520	8342	8342
Academic performance compare with school mates (continuous)	0.0046	-0.341 (-0.578, -0.105)	Psychosis cases	NA	NA	34	NA	NA	8927
Educational attainment (continuous)	0.0024	-0.372 (-0.613,-0.131)	Psychosis cases	NA	NA	34	NA	NA	9028
NFID study (FInnish samples)
Developmental disorders/intellectual disability (binary)	0.000293	3.889 (1.935, 7.378)	ID cases vs Finnish controls	13	44	57	1097	117774	12871
MGB biobank (European samples)
Educational attainment (continuous)	0.074259	-1.656 (-3.474, 0.162)	General population samples	NA	NA	11	NA	NA	8389
*BETAs for continuous phenotype and odds ratios (ORs) for binary phenotypes

### Sheet: Table S7
Gene	Phenotype index	Phenotype short name	Phenotype category	Phenotype	BETA	P-value	Test type	Phenome-wide significant
ADGRB2	1	f_30620_0_0	Biomarker	Alanine aminotransferase	-0.061866	0.63618	linear_regression	NO
ADGRB2	2	f_30600_0_0	Biomarker	Albumin	-0.182209	0.194369	linear_regression	NO
ADGRB2	3	f_30610_0_0	Biomarker	Alkaline phosphatase	0.345074	0.0104552	linear_regression	NO
ADGRB2	4	f_30630_0_0	Biomarker	Apolipoprotein A	-0.110226	0.408194	linear_regression	NO
ADGRB2	5	f_30640_0_0	Biomarker	Apolipoprotein B	-0.220118	0.109096	linear_regression	NO
ADGRB2	6	f_30650_0_0	Biomarker	Aspartate aminotransferase	0.0399684	0.765045	linear_regression	NO
ADGRB2	7	f_30160_0_0	Biomarker	Basophill count	-0.023357	0.84111	linear_regression	NO
ADGRB2	8	f_30220_0_0	Biomarker	Basophill percentage	-0.00286326	0.983258	linear_regression	NO
ADGRB2	9	f_30710_0_0	Biomarker	C-reactive protein	0.170008	0.223702	linear_regression	NO
ADGRB2	10	f_30680_0_0	Biomarker	Calcium	-0.17906	0.204914	linear_regression	NO
ADGRB2	11	f_30690_0_0	Biomarker	Cholesterol	-0.256258	0.0565246	linear_regression	NO
ADGRB2	12	f_30700_0_0	Biomarker	Creatinine	0.0122466	0.913193	linear_regression	NO
ADGRB2	13	f_30510_0_0	Biomarker	Creatinine (enzymatic) in urine	0.185296	0.1492	linear_regression	NO
ADGRB2	14	f_30720_0_0	Biomarker	Cystatin C	0.22003	0.0812343	linear_regression	NO
ADGRB2	15	f_30660_0_0	Biomarker	Direct bilirubin	-0.0560283	0.700847	linear_regression	NO
ADGRB2	16	f_30150_0_0	Biomarker	Eosinophill count	0.159591	0.236078	linear_regression	NO
ADGRB2	17	f_30210_0_0	Biomarker	Eosinophill percentage	0.112348	0.410147	linear_regression	NO
ADGRB2	18	f_30730_0_0	Biomarker	Gamma glutamyltransferase	-0.177538	0.17223	linear_regression	NO
ADGRB2	19	f_30740_0_0	Biomarker	Glucose	0.0378979	0.788366	linear_regression	NO
ADGRB2	20	f_30750_0_0	Biomarker	Glycated haemoglobin (HbA1c)	-0.0135322	0.919137	linear_regression	NO
ADGRB2	21	f_30030_0_0	Biomarker	Haematocrit percentage	0.146893	0.185054	linear_regression	NO
ADGRB2	22	f_30020_0_0	Biomarker	Haemoglobin concentration	0.0750917	0.488103	linear_regression	NO
ADGRB2	23	f_30760_0_0	Biomarker	HDL cholesterol	-0.123346	0.342674	linear_regression	NO
ADGRB2	24	f_30300_0_0	Biomarker	High light scatter reticulocyte count	0.234482	0.0863911	linear_regression	NO
ADGRB2	25	f_30290_0_0	Biomarker	High light scatter reticulocyte percentage	0.225829	0.101925	linear_regression	NO
ADGRB2	26	f_30770_0_0	Biomarker	IGF-1	-0.00957343	0.943204	linear_regression	NO
ADGRB2	27	f_30280_0_0	Biomarker	Immature reticulocyte fraction	0.192649	0.157694	linear_regression	NO
ADGRB2	28	f_30780_0_0	Biomarker	LDL direct	-0.212466	0.119401	linear_regression	NO
ADGRB2	29	f_30790_0_0	Biomarker	Lipoprotein A	0.245324	0.106987	linear_regression	NO
ADGRB2	30	f_30120_0_0	Biomarker	Lymphocyte count	0.0634665	0.643888	linear_regression	NO
ADGRB2	31	f_30180_0_0	Biomarker	Lymphocyte percentage	-0.067114	0.622018	linear_regression	NO
ADGRB2	32	f_30050_0_0	Biomarker	Mean corpuscular haemoglobin	-0.060861	0.653011	linear_regression	NO
ADGRB2	33	f_30060_0_0	Biomarker	Mean corpuscular haemoglobin concentration	-0.182747	0.171906	linear_regression	NO
ADGRB2	34	f_30040_0_0	Biomarker	Mean corpuscular volume	0.0638231	0.63581	linear_regression	NO
ADGRB2	35	f_30100_0_0	Biomarker	Mean platelet (thrombocyte) volume	0.166326	0.224822	linear_regression	NO
ADGRB2	36	f_30260_0_0	Biomarker	Mean reticulocyte volume	0.0623448	0.646798	linear_regression	NO
ADGRB2	37	f_30270_0_0	Biomarker	Mean sphered cell volume	0.0630014	0.637807	linear_regression	NO
ADGRB2	38	f_30500_0_0	Biomarker	Microalbumin in urine	-0.210154	0.395529	linear_regression	NO
ADGRB2	39	f_30130_0_0	Biomarker	Monocyte count	0.162735	0.218203	linear_regression	NO
ADGRB2	40	f_30190_0_0	Biomarker	Monocyte percentage	0.0503224	0.704153	linear_regression	NO
ADGRB2	41	f_30140_0_0	Biomarker	Neutrophill count	0.100714	0.459714	linear_regression	NO
ADGRB2	42	f_30200_0_0	Biomarker	Neutrophill percentage	-0.0509024	0.708908	linear_regression	NO
ADGRB2	43	f_30170_0_0	Biomarker	Nucleated red blood cell count	-0.0134452	0.621069	linear_regression	NO
ADGRB2	44	f_30800_0_0	Biomarker	Oestradiol	0.139243	0.656492	linear_regression	NO
ADGRB2	45	f_30810_0_0	Biomarker	Phosphate	0.00659591	0.961747	linear_regression	NO
ADGRB2	46	f_30080_0_0	Biomarker	Platelet count	-0.046432	0.72434	linear_regression	NO
ADGRB2	47	f_30090_0_0	Biomarker	Platelet crit	0.03505	0.785518	linear_regression	NO
ADGRB2	48	f_30110_0_0	Biomarker	Platelet distribution width	0.0370236	0.784536	linear_regression	NO
ADGRB2	49	f_30520_0_0	Biomarker	Potassium in urine	0.117754	0.380382	linear_regression	NO
ADGRB2	50	f_30010_0_0	Biomarker	Red blood cell (erythrocyte) count	0.0933763	0.423587	linear_regression	NO
ADGRB2	51	f_30070_0_0	Biomarker	Red blood cell (erythrocyte) distribution width	0.199574	0.142647	linear_regression	NO
ADGRB2	52	f_30250_0_0	Biomarker	Reticulocyte count	0.191506	0.159845	linear_regression	NO
ADGRB2	53	f_30240_0_0	Biomarker	Reticulocyte percentage	0.182119	0.187313	linear_regression	NO
ADGRB2	54	f_30820_0_0	Biomarker	Rheumatoid factor	-0.512119	0.372966	linear_regression	NO
ADGRB2	55	f_30830_0_0	Biomarker	SHBG	0.127456	0.323847	linear_regression	NO
ADGRB2	56	f_30530_0_0	Biomarker	Sodium in urine	0.265543	0.0413207	linear_regression	NO
ADGRB2	57	f_30850_0_0	Biomarker	Testosterone	0.0344896	0.694597	linear_regression	NO
ADGRB2	58	f_30840_0_0	Biomarker	Total bilirubin	-0.152982	0.255706	linear_regression	NO
ADGRB2	59	f_30860_0_0	Biomarker	Total protein	0.158923	0.266656	linear_regression	NO
ADGRB2	60	f_30870_0_0	Biomarker	Triglycerides	-0.120473	0.370591	linear_regression	NO
ADGRB2	61	f_30880_0_0	Biomarker	Urate	-0.000386208	0.997385	linear_regression	NO
ADGRB2	62	f_30670_0_0	Biomarker	Urea	0.140507	0.291147	linear_regression	NO
ADGRB2	63	f_30890_0_0	Biomarker	Vitamin D	-0.267051	0.0539207	linear_regression	NO
ADGRB2	64	f_30000_0_0	Biomarker	White blood cell (leukocyte) count	0.183698	0.178125	linear_regression	NO
ADGRB2	65	f_3061_0_0	Composite phenotypes	Acceptability of each blow result	0.00885818	0.928952	linear_regression	NO
ADGRB2	66	f_3143_0_0	Composite phenotypes	Ankle spacing width	0.227334	0.128403	linear_regression	NO
ADGRB2	67	f_4100_0_0	Composite phenotypes	Ankle spacing width (left)	-0.122347	0.558827	linear_regression	NO
ADGRB2	68	f_4119_0_0	Composite phenotypes	Ankle spacing width (right)	-0.0305038	0.885791	linear_regression	NO
ADGRB2	69	f_23124_0_0	Composite phenotypes	Arm fat mass (left)	0.177629	0.184981	linear_regression	NO
ADGRB2	70	f_23120_0_0	Composite phenotypes	Arm fat mass (right)	0.190434	0.154881	linear_regression	NO
ADGRB2	71	f_23123_0_0	Composite phenotypes	Arm fat percentage (left)	0.203595	0.0464682	linear_regression	NO
ADGRB2	72	f_23119_0_0	Composite phenotypes	Arm fat percentage (right)	0.198193	0.0533491	linear_regression	NO
ADGRB2	73	f_23125_0_0	Composite phenotypes	Arm fat-free mass (left)	0.0276601	0.745799	linear_regression	NO
ADGRB2	74	f_23121_0_0	Composite phenotypes	Arm fat-free mass (right)	0.00931536	0.911301	linear_regression	NO
ADGRB2	75	f_23126_0_0	Composite phenotypes	Arm predicted mass (left)	0.0242108	0.775587	linear_regression	NO
ADGRB2	76	f_23122_0_0	Composite phenotypes	Arm predicted mass (right)	0.0250636	0.763457	linear_regression	NO
ADGRB2	77	f_5089_0_0	Composite phenotypes	Astigmatism angle (left)	-0.125524	0.675037	linear_regression	NO
ADGRB2	78	f_5088_0_0	Composite phenotypes	Astigmatism angle (right)	-0.406993	0.155622	linear_regression	NO
ADGRB2	79	f_20261_0_0	Composite phenotypes	avMSE	0.347313	0.216047	linear_regression	NO
ADGRB2	80	f_23105_0_0	Composite phenotypes	Basal metabolic rate	0.0379526	0.669518	linear_regression	NO
ADGRB2	81	f_23099_0_0	Composite phenotypes	Body fat percentage	0.200439	0.0499778	linear_regression	NO
ADGRB2	82	f_21001_0_0	Composite phenotypes	Body mass index (BMI)	0.169139	0.211056	linear_regression	NO
ADGRB2	83	f_5264_0_0	Composite phenotypes	Corneal hysteresis (left)	-0.0221926	0.940314	linear_regression	NO
ADGRB2	84	f_5256_0_0	Composite phenotypes	Corneal hysteresis (right)	0.225342	0.427785	linear_regression	NO
ADGRB2	85	f_5265_0_0	Composite phenotypes	Corneal resistance factor (left)	-0.0881252	0.768765	linear_regression	NO
ADGRB2	86	f_5257_0_0	Composite phenotypes	Corneal resistance factor (right)	0.222568	0.438036	linear_regression	NO
ADGRB2	87	f_5086_0_0	Composite phenotypes	Cylindrical power (left)	0.453584	0.127252	linear_regression	NO
ADGRB2	88	f_5087_0_0	Composite phenotypes	Cylindrical power (right)	0.318931	0.262033	linear_regression	NO
ADGRB2	89	f_4079_0_0	Composite phenotypes	Diastolic blood pressure, automated reading	-0.0465946	0.733529	linear_regression	NO
ADGRB2	90	f_94_0_0	Composite phenotypes	Diastolic blood pressure, manual reading	0.145551	0.7973	linear_regression	NO
ADGRB2	91	f_5983_0_0	Composite phenotypes	ECG, heart rate	-0.457072	0.167195	linear_regression	NO
ADGRB2	92	f_5992_0_0	Composite phenotypes	ECG, phase duration	-0.00524566	0.978408	linear_regression	NO
ADGRB2	93	f_20258_0_0	Composite phenotypes	FEV1/ FVC ratio Z-score	0.0980135	0.516633	linear_regression	NO
ADGRB2	94	f_3063_0_0	Composite phenotypes	Forced expiratory volume in 1-second (FEV1)	-0.00341952	0.97423	linear_regression	NO
ADGRB2	95	f_20256_0_0	Composite phenotypes	Forced expiratory volume in 1-second (FEV1) Z-score	-0.109414	0.470787	linear_regression	NO
ADGRB2	96	f_20150_0_0	Composite phenotypes	Forced expiratory volume in 1-second (FEV1), Best measure	-0.052105	0.651941	linear_regression	NO
ADGRB2	97	f_20153_0_0	Composite phenotypes	Forced expiratory volume in 1-second (FEV1), predicted	-0.113527	0.285311	linear_regression	NO
ADGRB2	98	f_20154_0_0	Composite phenotypes	Forced expiratory volume in 1-second (FEV1), predicted percentage	-0.261472	0.3068	linear_regression	NO
ADGRB2	99	f_3062_0_0	Composite phenotypes	Forced vital capacity (FVC)	0.0449333	0.662968	linear_regression	NO
ADGRB2	100	f_20257_0_0	Composite phenotypes	Forced vital capacity (FVC) Z-score	-0.24266	0.107729	linear_regression	NO
ADGRB2	101	f_20151_0_0	Composite phenotypes	Forced vital capacity (FVC), Best measure	-0.00347175	0.975191	linear_regression	NO
ADGRB2	102	f_46_0_0	Composite phenotypes	Hand grip strength (left)	0.03519	0.703414	linear_regression	NO
ADGRB2	103	f_47_0_0	Composite phenotypes	Hand grip strength (right)	-0.0515013	0.582193	linear_regression	NO
ADGRB2	104	f_3148_0_0	Composite phenotypes	Heel bone mineral density (BMD)	-0.0480283	0.774811	linear_regression	NO
ADGRB2	105	f_4105_0_0	Composite phenotypes	Heel bone mineral density (BMD) (left)	-0.607866	0.00899528	linear_regression	NO
ADGRB2	106	f_4124_0_0	Composite phenotypes	Heel bone mineral density (BMD) (right)	-0.368934	0.111585	linear_regression	NO
ADGRB2	107	f_78_0_0	Composite phenotypes	Heel bone mineral density (BMD) T-score, automated	-0.0448225	0.789559	linear_regression	NO
ADGRB2	108	f_4106_0_0	Composite phenotypes	Heel bone mineral density (BMD) T-score, automated (left)	-0.605075	0.00934705	linear_regression	NO
ADGRB2	109	f_4125_0_0	Composite phenotypes	Heel bone mineral density (BMD) T-score, automated (right)	-0.369567	0.111168	linear_regression	NO
ADGRB2	110	f_3084_0_0	Composite phenotypes	Heel bone mineral density (BMD), manual entry	-0.532952	0.270833	linear_regression	NO
ADGRB2	111	f_77_0_0	Composite phenotypes	Heel bone ultrasound T-score, manual entry	-0.57276	0.235575	linear_regression	NO
ADGRB2	112	f_3085_0_0	Composite phenotypes	Heel Broadband ultrasound attenuation (BUA), manual entry	0.235317	0.619589	linear_regression	NO
ADGRB2	113	f_4101_0_0	Composite phenotypes	Heel broadband ultrasound attenuation (left)	-0.508456	0.0257312	linear_regression	NO
ADGRB2	114	f_4120_0_0	Composite phenotypes	Heel broadband ultrasound attenuation (right)	-0.215821	0.342054	linear_regression	NO
ADGRB2	115	f_3144_0_0	Composite phenotypes	Heel Broadband ultrasound attenuation, direct entry	0.0307421	0.852127	linear_regression	NO
ADGRB2	116	f_3147_0_0	Composite phenotypes	Heel quantitative ultrasound index (QUI), direct entry	-0.0447827	0.789741	linear_regression	NO
ADGRB2	117	f_4104_0_0	Composite phenotypes	Heel quantitative ultrasound index (QUI), direct entry (left)	-0.605037	0.00935156	linear_regression	NO
ADGRB2	118	f_4123_0_0	Composite phenotypes	Heel quantitative ultrasound index (QUI), direct entry (right)	-0.369433	0.111297	linear_regression	NO
ADGRB2	119	f_3083_0_0	Composite phenotypes	Heel quantitative ultrasound index (QUI), manual entry	-0.435584	0.368388	linear_regression	NO
ADGRB2	120	f_49_0_0	Composite phenotypes	Hip circumference	0.161065	0.233588	linear_regression	NO
ADGRB2	121	f_23110_0_0	Composite phenotypes	Impedance of arm (left)	0.011226	0.906735	linear_regression	NO
ADGRB2	122	f_23109_0_0	Composite phenotypes	Impedance of arm (right)	-0.00464551	0.961197	linear_regression	NO
ADGRB2	123	f_23108_0_0	Composite phenotypes	Impedance of leg (left)	0.038394	0.757543	linear_regression	NO
ADGRB2	124	f_23107_0_0	Composite phenotypes	Impedance of leg (right)	0.0712823	0.563424	linear_regression	NO
ADGRB2	125	f_23106_0_0	Composite phenotypes	Impedance of whole body	0.00113618	0.991264	linear_regression	NO
ADGRB2	126	f_5262_0_0	Composite phenotypes	Intra-ocular pressure, corneal-compensated (left)	-0.0433727	0.883741	linear_regression	NO
ADGRB2	127	f_5254_0_0	Composite phenotypes	Intra-ocular pressure, corneal-compensated (right)	-0.0554924	0.845617	linear_regression	NO
ADGRB2	128	f_5263_0_0	Composite phenotypes	Intra-ocular pressure, Goldmann-correlated (left)	-0.0888408	0.767144	linear_regression	NO
ADGRB2	129	f_5255_0_0	Composite phenotypes	Intra-ocular pressure, Goldmann-correlated (right)	0.085943	0.765104	linear_regression	NO
ADGRB2	130	f_23116_0_0	Composite phenotypes	Leg fat mass (left)	0.14425	0.182662	linear_regression	NO
ADGRB2	131	f_23112_0_0	Composite phenotypes	Leg fat mass (right)	0.151024	0.167892	linear_regression	NO
ADGRB2	132	f_23115_0_0	Composite phenotypes	Leg fat percentage (left)	0.146758	0.0776612	linear_regression	NO
ADGRB2	133	f_23111_0_0	Composite phenotypes	Leg fat percentage (right)	0.166492	0.0482505	linear_regression	NO
ADGRB2	134	f_23117_0_0	Composite phenotypes	Leg fat-free mass (left)	0.0212659	0.808036	linear_regression	NO
ADGRB2	135	f_23113_0_0	Composite phenotypes	Leg fat-free mass (right)	-0.00768686	0.929634	linear_regression	NO
ADGRB2	136	f_23118_0_0	Composite phenotypes	Leg predicted mass (left)	0.0255842	0.768584	linear_regression	NO
ADGRB2	137	f_23114_0_0	Composite phenotypes	Leg predicted mass (right)	-0.00976323	0.910116	linear_regression	NO
ADGRB2	138	f_5078_0_0	Composite phenotypes	logMAR in round (left)	-0.151062	0.57471	linear_regression	NO
ADGRB2	139	f_5079_0_0	Composite phenotypes	logMAR in round (right)	-0.397443	0.122919	linear_regression	NO
ADGRB2	140	f_5208_0_0	Composite phenotypes	logMAR, final (left)	0.236354	0.439047	linear_regression	NO
ADGRB2	141	f_5201_0_0	Composite phenotypes	logMAR, final (right)	-0.187985	0.499644	linear_regression	NO
ADGRB2	142	f_5206_0_0	Composite phenotypes	logMAR, initial (left)	-0.151062	0.57471	linear_regression	NO
ADGRB2	143	f_5199_0_0	Composite phenotypes	logMAR, initial (right)	-0.397442	0.12292	linear_regression	NO
ADGRB2	144	f_6033_0_0	Composite phenotypes	Maximum heart rate during fitness test	0.0611291	0.849875	linear_regression	NO
ADGRB2	145	f_6032_0_0	Composite phenotypes	Maximum workload during fitness test	0.25625	0.2833	linear_regression	NO
ADGRB2	146	f_90091_0_0	Composite phenotypes	No-wear time bias adjusted acceleration maximum	0.28491	0.346506	linear_regression	NO
ADGRB2	147	f_90089_0_0	Composite phenotypes	No-wear time bias adjusted acceleration median	-0.14926	0.630659	linear_regression	NO
ADGRB2	148	f_90090_0_0	Composite phenotypes	No-wear time bias adjusted acceleration minimum	-0.0289777	0.735631	linear_regression	NO
ADGRB2	149	f_90088_0_0	Composite phenotypes	No-wear time bias adjusted acceleration standard deviation	0.363395	0.228139	linear_regression	NO
ADGRB2	150	f_90087_0_0	Composite phenotypes	No-wear time bias adjusted average acceleration	0.16567	0.589069	linear_regression	NO
ADGRB2	151	f_90012_0_0	Composite phenotypes	Overall acceleration average	0.199582	0.51528	linear_regression	NO
ADGRB2	152	f_3064_0_0	Composite phenotypes	Peak expiratory flow (PEF)	0.0391421	0.738913	linear_regression	NO
ADGRB2	153	f_4199_0_0	Composite phenotypes	Position of pulse wave notch	0.00563433	0.981122	linear_regression	NO
ADGRB2	154	f_4198_0_0	Composite phenotypes	Position of the pulse wave peak	-0.0320194	0.88968	linear_regression	NO
ADGRB2	155	f_4200_0_0	Composite phenotypes	Position of the shoulder on the pulse waveform	-0.0249432	0.914049	linear_regression	NO
ADGRB2	156	f_4194_0_0	Composite phenotypes	Pulse rate	0.0152064	0.949636	linear_regression	NO
ADGRB2	157	f_102_0_0	Composite phenotypes	Pulse rate, automated reading	-0.207352	0.134962	linear_regression	NO
ADGRB2	158	f_21021_0_0	Composite phenotypes	Pulse wave Arterial Stiffness index	0.252482	0.273837	linear_regression	NO
ADGRB2	159	f_4196_0_0	Composite phenotypes	Pulse wave peak to peak time	-0.233729	0.317176	linear_regression	NO
ADGRB2	160	f_4195_0_0	Composite phenotypes	Pulse wave reflection index	-0.061196	0.79036	linear_regression	NO
ADGRB2	161	f_51_0_0	Composite phenotypes	Seated height	-0.137803	0.177109	linear_regression	NO
ADGRB2	162	f_20015_0_0	Composite phenotypes	Sitting height	-0.0189179	0.852515	linear_regression	NO
ADGRB2	163	f_20019_0_0	Composite phenotypes	Speech-reception-threshold (SRT) estimate (left)	0.418069	0.07721	linear_regression	NO
ADGRB2	164	f_20021_0_0	Composite phenotypes	Speech-reception-threshold (SRT) estimate (right)	-0.0949417	0.687412	linear_regression	NO
ADGRB2	165	f_3146_0_0	Composite phenotypes	Speed of sound through heel	-0.0799675	0.636604	linear_regression	NO
ADGRB2	166	f_4103_0_0	Composite phenotypes	Speed of sound through heel (left)	-0.638616	0.0066174	linear_regression	NO
ADGRB2	167	f_4122_0_0	Composite phenotypes	Speed of sound through heel (right)	-0.441365	0.0597299	linear_regression	NO
ADGRB2	168	f_3086_0_0	Composite phenotypes	Speed of sound through heel, manual entry	-0.600473	0.217624	linear_regression	NO
ADGRB2	169	f_5085_0_0	Composite phenotypes	Spherical power (left)	0.311567	0.291272	linear_regression	NO
ADGRB2	170	f_5084_0_0	Composite phenotypes	Spherical power (right)	0.298616	0.289787	linear_regression	NO
ADGRB2	171	f_3132_0_0	Composite phenotypes	Spirometry device serial number	0.0709442	0.554956	linear_regression	NO
ADGRB2	172	f_90013_0_0	Composite phenotypes	Standard deviation of acceleration	0.325257	0.282913	linear_regression	NO
ADGRB2	173	f_50_0_0	Composite phenotypes	Standing height	-0.139294	0.140906	linear_regression	NO
ADGRB2	174	f_4080_0_0	Composite phenotypes	Systolic blood pressure, automated reading	-0.202362	0.118223	linear_regression	NO
ADGRB2	175	f_93_0_0	Composite phenotypes	Systolic blood pressure, manual reading	0.156674	0.770971	linear_regression	NO
ADGRB2	176	f_23128_0_0	Composite phenotypes	Trunk fat mass	0.22259	0.101708	linear_regression	NO
ADGRB2	177	f_23127_0_0	Composite phenotypes	Trunk fat percentage	0.218336	0.0751651	linear_regression	NO
ADGRB2	178	f_23129_0_0	Composite phenotypes	Trunk fat-free mass	-0.00974222	0.908616	linear_regression	NO
ADGRB2	179	f_23130_0_0	Composite phenotypes	Trunk predicted mass	-0.0106828	0.899415	linear_regression	NO
ADGRB2	180	f_5082_0_0	Composite phenotypes	Visual acuity result in round (left)	-0.3657	0.113893	linear_regression	NO
ADGRB2	181	f_5083_0_0	Composite phenotypes	Visual acuity result in round (right)	0.0283092	0.90044	linear_regression	NO
ADGRB2	182	f_48_0_0	Composite phenotypes	Waist circumference	0.159454	0.179569	linear_regression	NO
ADGRB2	183	f_21002_0_0	Composite phenotypes	Weight	0.129203	0.277277	linear_regression	NO
ADGRB2	184	f_23100_0_0	Composite phenotypes	Whole body fat mass	0.296924	0.026045	linear_regression	NO
ADGRB2	185	f_23101_0_0	Composite phenotypes	Whole body fat-free mass	0.00635803	0.94037	linear_regression	NO
ADGRB2	186	f_23102_0_0	Composite phenotypes	Whole body water mass	0.00642034	0.939894	linear_regression	NO
ADGRB2	187	FH_Bowel_cancer	Family history	FH_Bowel_cancer	-0.187394	0.693119	logistic_regression	NO
ADGRB2	188	FH_Breast_cancer	Family history	FH_Breast_cancer	-1.80864	0.0720224	logistic_regression	NO
ADGRB2	189	FH_Diabetes	Family history	FH_Diabetes	-0.733201	0.092924	logistic_regression	NO
ADGRB2	190	FH_Heart_disease	Family history	FH_Heart_disease	0.262955	0.363949	logistic_regression	NO
ADGRB2	191	FH_High_blood_pressure	Family history	FH_High_blood_pressure	-0.052294	0.856341	logistic_regression	NO
ADGRB2	192	FH_Lung_cancer	Family history	FH_Lung_cancer	0.739037	0.0288472	logistic_regression	NO
ADGRB2	193	FH_Parkinsons_disease	Family history	FH_Parkinsons_disease	-0.763364	0.450627	logistic_regression	NO
ADGRB2	194	FH_Prostate_cancer	Family history	FH_Prostate_cancer	-0.00308881	0.995297	logistic_regression	NO
ADGRB2	195	FH_Severe_depression	Family history	FH_Severe_depression	0.197669	0.612971	logistic_regression	NO
ADGRB2	196	FH_Stroke	Family history	FH_Stroke	0.205036	0.505891	logistic_regression	NO
ADGRB2	197	DEATH_A419	ICD10 cause of death	A41.9 Septicaemia, unspecified	-11.1932	0.985689	logistic_regression	NO
ADGRB2	198	DEATH_C159	ICD10 cause of death	C15.9 Oesophagus, unspecified	-12.7982	0.993957	logistic_regression	NO
ADGRB2	199	DEATH_C169	ICD10 cause of death	C16.9 Stomach, unspecified	-14.7141	0.997454	logistic_regression	NO
ADGRB2	200	DEATH_C189	ICD10 cause of death	C18.9 Colon, unspecified	-11.25	0.991278	logistic_regression	NO
ADGRB2	201	DEATH_C19	ICD10 cause of death	C19 Malignant neoplasm of rectosigmoid junction	-12.037	0.994339	logistic_regression	NO
ADGRB2	202	DEATH_C20	ICD10 cause of death	C20 Malignant neoplasm of rectum	-11.9899	0.994339	logistic_regression	NO
ADGRB2	203	DEATH_C221	ICD10 cause of death	C22.1 Intrahepatic bile duct carcinoma	-14.0888	0.99756	logistic_regression	NO
ADGRB2	204	DEATH_C259	ICD10 cause of death	C25.9 Pancreas, unspecified	-10.44	0.977783	logistic_regression	NO
ADGRB2	205	DEATH_C260	ICD10 cause of death	C26.0 Intestinal tract, part unspecified	-14.7598	0.998443	logistic_regression	NO
ADGRB2	206	DEATH_C349	ICD10 cause of death	C34.9 Bronchus or lung, unspecified	-10.476	0.963522	logistic_regression	NO
ADGRB2	207	DEATH_C439	ICD10 cause of death	C43.9 Malignant melanoma of skin, unspecified	4.25211	0.00736672	firth_logistic_regression	NO
ADGRB2	208	DEATH_C459	ICD10 cause of death	C45.9 Mesothelioma, unspecified	-12.5551	0.993561	logistic_regression	NO
ADGRB2	209	DEATH_C509	ICD10 cause of death	C50.9 Breast, unspecified	-10.6826	0.974832	logistic_regression	NO
ADGRB2	210	DEATH_C56	ICD10 cause of death	C56 Malignant neoplasm of ovary	-17.9398	0.999229	logistic_regression	NO
ADGRB2	211	DEATH_C61	ICD10 cause of death	C61 Malignant neoplasm of prostate	-18.531	0.999197	logistic_regression	NO
ADGRB2	212	DEATH_C64	ICD10 cause of death	C64 Malignant neoplasm of kidney, except renal pelvis	-11.9052	0.990598	logistic_regression	NO
ADGRB2	213	DEATH_C679	ICD10 cause of death	C67.9 Bladder, unspecified	-12.6083	0.994003	logistic_regression	NO
ADGRB2	214	DEATH_C719	ICD10 cause of death	C71.9 Brain, unspecified	-10.3705	0.986667	logistic_regression	NO
ADGRB2	215	DEATH_C780	ICD10 cause of death	C78.0 Secondary malignant neoplasm of lung	-12.0234	0.994326	logistic_regression	NO
ADGRB2	216	DEATH_C787	ICD10 cause of death	C78.7 Secondary malignant neoplasm of liver	-11.785	0.990787	logistic_regression	NO
ADGRB2	217	DEATH_C793	ICD10 cause of death	C79.3 Secondary malignant neoplasm of brain and cerebral meninges	5.16669	0.000686449	firth_logistic_regression	NO
ADGRB2	218	DEATH_C795	ICD10 cause of death	C79.5 Secondary malignant neoplasm of bone and bone marrow	-12.3404	0.996459	logistic_regression	NO
ADGRB2	219	DEATH_C798	ICD10 cause of death	C79.8 Secondary malignant neoplasm of other specified sites	-11.4016	0.985398	logistic_regression	NO
ADGRB2	220	DEATH_C80	ICD10 cause of death	C80 Malignant neoplasm without specification of site	-11.5674	0.985211	logistic_regression	NO
ADGRB2	221	DEATH_C800	ICD10 cause of death	C80.0 Malignant neoplasm, primary site unknown, so stated	-16.3098	0.998944	logistic_regression	NO
ADGRB2	222	DEATH_C809	ICD10 cause of death	C80.9 Malignant neoplasm, unspecified	-16.2721	0.998921	logistic_regression	NO
ADGRB2	223	DEATH_C859	ICD10 cause of death	C85.9 Non-Hodgkin's lymphoma, unspecified type	-14.1275	0.997551	logistic_regression	NO
ADGRB2	224	DEATH_C900	ICD10 cause of death	C90.0 Multiple myeloma	-11.3348	0.991154	logistic_regression	NO
ADGRB2	225	DEATH_C920	ICD10 cause of death	C92.0 Acute myeloid leukaemia	-12.2865	0.994212	logistic_regression	NO
ADGRB2	226	DEATH_E119	ICD10 cause of death	E11.9 Type 2 diabetes without complications	-11.2249	0.985498	logistic_regression	NO
ADGRB2	227	DEATH_E149	ICD10 cause of death	E14.9 Without complications	-9.59356	0.979385	logistic_regression	NO
ADGRB2	228	DEATH_F03	ICD10 cause of death	F03 Unspecified dementia	-12.7397	0.993951	logistic_regression	NO
ADGRB2	229	DEATH_G122	ICD10 cause of death	G12.2 Motor neuron disease	-11.9416	0.994382	logistic_regression	NO
ADGRB2	230	DEATH_G20	ICD10 cause of death	G20 Parkinson's disease	-12.0039	0.990431	logistic_regression	NO
ADGRB2	231	DEATH_G309	ICD10 cause of death	G30.9 Alzheimer's disease, unspecified	-11.3714	0.991041	logistic_regression	NO
ADGRB2	232	DEATH_I10	ICD10 cause of death	I10 Essential (primary) hypertension	-9.8281	0.965803	logistic_regression	NO
ADGRB2	233	DEATH_I119	ICD10 cause of death	I11.9 Hypertensive heart disease without (congestive) heart failure	-11.8211	0.994422	logistic_regression	NO
ADGRB2	234	DEATH_I219	ICD10 cause of death	I21.9 Acute myocardial infarction, unspecified	-11.2864	0.985541	logistic_regression	NO
ADGRB2	235	DEATH_I251	ICD10 cause of death	I25.1 Atherosclerotic heart disease	-9.2759	0.96776	logistic_regression	NO
ADGRB2	236	DEATH_I259	ICD10 cause of death	I25.9 Chronic ischaemic heart disease, unspecified	2.11283	0.156639	logistic_regression	NO
ADGRB2	237	DEATH_I269	ICD10 cause of death	I26.9 Pulmonary embolism without mention of acute cor pulmonale	-11.977	0.990695	logistic_regression	NO
ADGRB2	238	DEATH_I469	ICD10 cause of death	I46.9 Cardiac arrest, unspecified	-13.1406	0.99624	logistic_regression	NO
ADGRB2	239	DEATH_I48	ICD10 cause of death	I48 Atrial fibrillation and flutter	-11.8097	0.990829	logistic_regression	NO
ADGRB2	240	DEATH_I500	ICD10 cause of death	I50.0 Congestive heart failure	-11.7845	0.990832	logistic_regression	NO
ADGRB2	241	DEATH_I501	ICD10 cause of death	I50.1 Left ventricular failure	-15.0359	0.99832	logistic_regression	NO
ADGRB2	242	DEATH_I509	ICD10 cause of death	I50.9 Heart failure, unspecified	-9.91707	0.978415	logistic_regression	NO
ADGRB2	243	DEATH_I517	ICD10 cause of death	I51.7 Cardiomegaly	-15.4192	0.998376	logistic_regression	NO
ADGRB2	244	DEATH_I609	ICD10 cause of death	I60.9 Subarachnoid haemorrhage, unspecified	-10.824	0.991066	logistic_regression	NO
ADGRB2	245	DEATH_I619	ICD10 cause of death	I61.9 Intracerebral haemorrhage, unspecified	-11.9105	0.994399	logistic_regression	NO
ADGRB2	246	DEATH_I64	ICD10 cause of death	I64 Stroke, not specified as haemorrhage or infarction	-11.9251	0.990681	logistic_regression	NO
ADGRB2	247	DEATH_I739	ICD10 cause of death	I73.9 Peripheral vascular disease, unspecified	-13.5148	0.997627	logistic_regression	NO
ADGRB2	248	DEATH_I802	ICD10 cause of death	I80.2 Phlebitis and thrombophlebitis of other deep vessels of lower extremities	-12.4045	0.993949	logistic_regression	NO
ADGRB2	249	DEATH_J180	ICD10 cause of death	J18.0 Bronchopneumonia, unspecified	-10.7916	0.977239	logistic_regression	NO
ADGRB2	250	DEATH_J189	ICD10 cause of death	J18.9 Pneumonia, unspecified	-11.8336	0.984869	logistic_regression	NO
ADGRB2	251	DEATH_J22	ICD10 cause of death	J22 Unspecified acute lower respiratory infection	-11.9734	0.994365	logistic_regression	NO
ADGRB2	252	DEATH_J440	ICD10 cause of death	J44.0 Chronic obstructive pulmonary disease with acute lower respiratory infection	-11.9861	0.994357	logistic_regression	NO
ADGRB2	253	DEATH_J449	ICD10 cause of death	J44.9 Chronic obstructive pulmonary disease, unspecified	-11.5876	0.985043	logistic_regression	NO
ADGRB2	254	DEATH_J690	ICD10 cause of death	J69.0 Pneumonitis due to food and vomit	-12.6767	0.993982	logistic_regression	NO
ADGRB2	255	DEATH_J841	ICD10 cause of death	J84.1 Other interstitial pulmonary diseases with fibrosis	-11.9906	0.99065	logistic_regression	NO
ADGRB2	256	DEATH_J969	ICD10 cause of death	J96.9 Respiratory failure, unspecified	-12.3288	0.9942	logistic_regression	NO
ADGRB2	257	DEATH_K746	ICD10 cause of death	K74.6 Other and unspecified cirrhosis of liver	-11.8929	0.996604	logistic_regression	NO
ADGRB2	258	DEATH_K922	ICD10 cause of death	K92.2 Gastro-intestinal haemorrhage, unspecified	-9.58102	0.992572	logistic_regression	NO
ADGRB2	259	DEATH_N179	ICD10 cause of death	N17.9 Acute renal failure, unspecified	-12.5612	0.99408	logistic_regression	NO
ADGRB2	260	DEATH_N189	ICD10 cause of death	N18.9 Chronic renal failure, unspecified	-12.5415	0.994099	logistic_regression	NO
ADGRB2	261	DEATH_N390	ICD10 cause of death	N39.0 Urinary tract infection, site not specified	-12.3667	0.994152	logistic_regression	NO
ADGRB2	262	DEATH_R688	ICD10 cause of death	R68.8 Other specified general symptoms and signs	-10.7627	0.98605	logistic_regression	NO
ADGRB2	263	DEATH_Y839	ICD10 cause of death	Y83.9 Surgical procedure, unspecified	-11.2045	0.991313	logistic_regression	NO
ADGRB2	264	Q059	ICD10 Congenital malformations, deformations and chromosomal abnormalities	Q05.9 Spina bifida, unspecified	-11.7466	0.993495	logistic_regression	NO
ADGRB2	265	Q211	ICD10 Congenital malformations, deformations and chromosomal abnormalities	Q21.1 Atrial septal defect	-10.9377	0.983668	logistic_regression	NO
ADGRB2	266	Q231	ICD10 Congenital malformations, deformations and chromosomal abnormalities	Q23.1 Congenital insufficiency of aortic valve	-11.8455	0.993307	logistic_regression	NO
ADGRB2	267	Q387	ICD10 Congenital malformations, deformations and chromosomal abnormalities	Q38.7 Pharyngeal pouch	-11.6297	0.993196	logistic_regression	NO
ADGRB2	268	Q504	ICD10 Congenital malformations, deformations and chromosomal abnormalities	Q50.4 Embryonic cyst of Fallopian tube	-2318170000000	0.000153531	firth_logistic_regression	NO
ADGRB2	269	Q610	ICD10 Congenital malformations, deformations and chromosomal abnormalities	Q61.0 Congenital single renal cyst	-14.6197	0.998125	logistic_regression	NO
ADGRB2	270	Q612	ICD10 Congenital malformations, deformations and chromosomal abnormalities	Q61.2 Polycystic kidney, adult type	-10.7565	0.99017	logistic_regression	NO
ADGRB2	271	Q613	ICD10 Congenital malformations, deformations and chromosomal abnormalities	Q61.3 Polycystic kidney, unspecified	-11.332	0.989569	logistic_regression	NO
ADGRB2	272	Q630	ICD10 Congenital malformations, deformations and chromosomal abnormalities	Q63.0 Accessory kidney	-11.7739	0.993399	logistic_regression	NO
ADGRB2	273	Q668	ICD10 Congenital malformations, deformations and chromosomal abnormalities	Q66.8 Other congenital deformities of feet	-13.3153	0.99722	logistic_regression	NO
ADGRB2	274	I059	ICD10 Diseases of the circulatory system	I05.9 Mitral valve disease, unspecified	-11.0913	0.989599	logistic_regression	NO
ADGRB2	275	I071	ICD10 Diseases of the circulatory system	I07.1 Tricuspid insufficiency	-11.5986	0.989052	logistic_regression	NO
ADGRB2	276	I080	ICD10 Diseases of the circulatory system	I08.0 Disorders of both mitral and aortic valves	-11.9887	0.988679	logistic_regression	NO
ADGRB2	277	I081	ICD10 Diseases of the circulatory system	I08.1 Disorders of both mitral and tricuspid valves	-11.6585	0.981812	logistic_regression	NO
ADGRB2	278	I082	ICD10 Diseases of the circulatory system	I08.2 Disorders of both aortic and tricuspid valves	-14.3878	0.998158	logistic_regression	NO
ADGRB2	279	I083	ICD10 Diseases of the circulatory system	I08.3 Combined disorders of mitral, aortic and tricuspid valves	-11.8309	0.988546	logistic_regression	NO
ADGRB2	280	I088	ICD10 Diseases of the circulatory system	I08.8 Other multiple valve diseases	-14.7528	0.998014	logistic_regression	NO
ADGRB2	281	I10	ICD10 Diseases of the circulatory system	I10 Essential (primary) hypertension	0.422723	0.179531	logistic_regression	NO
ADGRB2	282	I119	ICD10 Diseases of the circulatory system	I11.9 Hypertensive heart disease without (congestive) heart failure	-9.53477	0.975667	logistic_regression	NO
ADGRB2	283	I120	ICD10 Diseases of the circulatory system	I12.0 Hypertensive renal disease with renal failure	1.73645	0.0882932	logistic_regression	NO
ADGRB2	284	I129	ICD10 Diseases of the circulatory system	I12.9 Hypertensive renal disease without renal failure	-12.0463	0.993051	logistic_regression	NO
ADGRB2	285	I200	ICD10 Diseases of the circulatory system	I20.0 Unstable angina	0.275719	0.786187	logistic_regression	NO
ADGRB2	286	I201	ICD10 Diseases of the circulatory system	I20.1 Angina pectoris with documented spasm	-12.0443	0.993205	logistic_regression	NO
ADGRB2	287	I208	ICD10 Diseases of the circulatory system	I20.8 Other forms of angina pectoris	-9.63974	0.958902	logistic_regression	NO
ADGRB2	288	I209	ICD10 Diseases of the circulatory system	I20.9 Angina pectoris, unspecified	0.17715	0.770599	logistic_regression	NO
ADGRB2	289	I210	ICD10 Diseases of the circulatory system	I21.0 Acute transmural myocardial infarction of anterior wall	-9.25953	0.935677	logistic_regression	NO
ADGRB2	290	I211	ICD10 Diseases of the circulatory system	I21.1 Acute transmural myocardial infarction of inferior wall	1.10703	0.276854	logistic_regression	NO
ADGRB2	291	I212	ICD10 Diseases of the circulatory system	I21.2 Acute transmural myocardial infarction of other sites	-12.4052	0.992778	logistic_regression	NO
ADGRB2	292	I213	ICD10 Diseases of the circulatory system	I21.3 Acute transmural myocardial infarction of unspecified site	-15.5695	0.998761	logistic_regression	NO
ADGRB2	293	I214	ICD10 Diseases of the circulatory system	I21.4 Acute subendocardial myocardial infarction	-10.02	0.958264	logistic_regression	NO
ADGRB2	294	I219	ICD10 Diseases of the circulatory system	I21.9 Acute myocardial infarction, unspecified	-10.1155	0.929743	logistic_regression	NO
ADGRB2	295	I221	ICD10 Diseases of the circulatory system	I22.1 Subsequent myocardial infarction of inferior wall	-14.8517	0.998035	logistic_regression	NO
ADGRB2	296	I229	ICD10 Diseases of the circulatory system	I22.9 Subsequent myocardial infarction of unspecified site	2.80783	0.00290255	firth_logistic_regression	NO
ADGRB2	297	I240	ICD10 Diseases of the circulatory system	I24.0 Coronary thrombosis not resulting in myocardial infarction	-15.1856	0.997971	logistic_regression	NO
ADGRB2	298	I248	ICD10 Diseases of the circulatory system	I24.8 Other forms of acute ischaemic heart disease	-12.2832	0.988051	logistic_regression	NO
ADGRB2	299	I249	ICD10 Diseases of the circulatory system	I24.9 Acute ischaemic heart disease, unspecified	-11.6074	0.982023	logistic_regression	NO
ADGRB2	300	I251	ICD10 Diseases of the circulatory system	I25.1 Atherosclerotic heart disease	0.313762	0.558587	logistic_regression	NO
ADGRB2	301	I252	ICD10 Diseases of the circulatory system	I25.2 Old myocardial infarction	0.395309	0.590132	logistic_regression	NO
ADGRB2	302	I253	ICD10 Diseases of the circulatory system	I25.3 Aneurysm of heart	-10.6771	0.989972	logistic_regression	NO
ADGRB2	303	I255	ICD10 Diseases of the circulatory system	I25.5 Ischaemic cardiomyopathy	-12.5378	0.992451	logistic_regression	NO
ADGRB2	304	I258	ICD10 Diseases of the circulatory system	I25.8 Other forms of chronic ischaemic heart disease	0.663158	0.369205	logistic_regression	NO
ADGRB2	305	I259	ICD10 Diseases of the circulatory system	I25.9 Chronic ischaemic heart disease, unspecified	0.364407	0.550824	logistic_regression	NO
ADGRB2	306	I269	ICD10 Diseases of the circulatory system	I26.9 Pulmonary embolism without mention of acute cor pulmonale	-10.1459	0.931733	logistic_regression	NO
ADGRB2	307	I270	ICD10 Diseases of the circulatory system	I27.0 Primary pulmonary hypertension	-11.828	0.988924	logistic_regression	NO
ADGRB2	308	I272	ICD10 Diseases of the circulatory system	I27.2 Other secondary pulmonary hypertension	-12.0055	0.988865	logistic_regression	NO
ADGRB2	309	I279	ICD10 Diseases of the circulatory system	I27.9 Pulmonary heart disease, unspecified	-11.8986	0.993176	logistic_regression	NO
ADGRB2	310	I309	ICD10 Diseases of the circulatory system	I30.9 Acute pericarditis, unspecified	-11.6818	0.993285	logistic_regression	NO
ADGRB2	311	I313	ICD10 Diseases of the circulatory system	I31.3 Pericardial effusion (noninflammatory)	-9.36179	0.961433	logistic_regression	NO
ADGRB2	312	I319	ICD10 Diseases of the circulatory system	I31.9 Disease of pericardium, unspecified	-11.004	0.983132	logistic_regression	NO
ADGRB2	313	I330	ICD10 Diseases of the circulatory system	I33.0 Acute and subacute infective endocarditis	-11.2319	0.989434	logistic_regression	NO
ADGRB2	314	I340	ICD10 Diseases of the circulatory system	I34.0 Mitral (valve) insufficiency	-9.53939	0.934365	logistic_regression	NO
ADGRB2	315	I341	ICD10 Diseases of the circulatory system	I34.1 Mitral (valve) prolapse	-11.0266	0.983246	logistic_regression	NO
ADGRB2	316	I350	ICD10 Diseases of the circulatory system	I35.0 Aortic (valve) stenosis	-9.26358	0.935643	logistic_regression	NO
ADGRB2	317	I351	ICD10 Diseases of the circulatory system	I35.1 Aortic (valve) insufficiency	-12.3688	0.988395	logistic_regression	NO
ADGRB2	318	I352	ICD10 Diseases of the circulatory system	I35.2 Aortic (valve) stenosis with insufficiency	-12.5995	0.992755	logistic_regression	NO
ADGRB2	319	I358	ICD10 Diseases of the circulatory system	I35.8 Other aortic valve disorders	-11.0074	0.989466	logistic_regression	NO
ADGRB2	320	I359	ICD10 Diseases of the circulatory system	I35.9 Aortic valve disorder, unspecified	-9.0255	0.976683	logistic_regression	NO
ADGRB2	321	I361	ICD10 Diseases of the circulatory system	I36.1 Nonrheumatic tricuspid (valve) insufficiency	-14.4145	0.998142	logistic_regression	NO
ADGRB2	322	I371	ICD10 Diseases of the circulatory system	I37.1 Pulmonary valve insufficiency	-14.5607	0.998119	logistic_regression	NO
ADGRB2	323	I38	ICD10 Diseases of the circulatory system	I38 Endocarditis, valve unspecified	-11.8666	0.988894	logistic_regression	NO
ADGRB2	324	I420	ICD10 Diseases of the circulatory system	I42.0 Dilated cardiomyopathy	-12.2624	0.988604	logistic_regression	NO
ADGRB2	325	I421	ICD10 Diseases of the circulatory system	I42.1 Obstructive hypertrophic cardiomyopathy	-11.5835	0.993408	logistic_regression	NO
ADGRB2	326	I422	ICD10 Diseases of the circulatory system	I42.2 Other hypertrophic cardiomyopathy	-10.9128	0.989841	logistic_regression	NO
ADGRB2	327	I428	ICD10 Diseases of the circulatory system	I42.8 Other cardiomyopathies	-14.5304	0.998104	logistic_regression	NO
ADGRB2	328	I429	ICD10 Diseases of the circulatory system	I42.9 Cardiomyopathy, unspecified	-12.0628	0.988833	logistic_regression	NO
ADGRB2	329	I440	ICD10 Diseases of the circulatory system	I44.0 Atrioventricular block, first degree	-9.76803	0.958526	logistic_regression	NO
ADGRB2	330	I441	ICD10 Diseases of the circulatory system	I44.1 Atrioventricular block, second degree	-11.1577	0.982591	logistic_regression	NO
ADGRB2	331	I442	ICD10 Diseases of the circulatory system	I44.2 Atrioventricular block, complete	-12.2429	0.988365	logistic_regression	NO
ADGRB2	332	I443	ICD10 Diseases of the circulatory system	I44.3 Other and unspecified atrioventricular block	-13.4697	0.997075	logistic_regression	NO
ADGRB2	333	I447	ICD10 Diseases of the circulatory system	I44.7 Left bundle-branch block, unspecified	1.15068	0.257845	logistic_regression	NO
ADGRB2	334	I451	ICD10 Diseases of the circulatory system	I45.1 Other and unspecified right bundle-branch block	-11.2807	0.971188	logistic_regression	NO
ADGRB2	335	I455	ICD10 Diseases of the circulatory system	I45.5 Other specified heart block	-10.6333	0.989927	logistic_regression	NO
ADGRB2	336	I456	ICD10 Diseases of the circulatory system	I45.6 Preexcitation syndrome	-12.0353	0.993307	logistic_regression	NO
ADGRB2	337	I459	ICD10 Diseases of the circulatory system	I45.9 Conduction disorder, unspecified	-11.9301	0.993212	logistic_regression	NO
ADGRB2	338	I460	ICD10 Diseases of the circulatory system	I46.0 Cardiac arrest with successful resuscitation	-11.4499	0.982352	logistic_regression	NO
ADGRB2	339	I469	ICD10 Diseases of the circulatory system	I46.9 Cardiac arrest, unspecified	-12.1324	0.988634	logistic_regression	NO
ADGRB2	340	I471	ICD10 Diseases of the circulatory system	I47.1 Supraventricular tachycardia	-9.54824	0.935997	logistic_regression	NO
ADGRB2	341	I472	ICD10 Diseases of the circulatory system	I47.2 Ventricular tachycardia	-9.638	0.959307	logistic_regression	NO
ADGRB2	342	I48	ICD10 Diseases of the circulatory system	I48 Atrial fibrillation and flutter	0.226228	0.709982	logistic_regression	NO
ADGRB2	343	I480	ICD10 Diseases of the circulatory system	I48.0 Paroxysmal atrial fibrillation	-12.4486	0.988347	logistic_regression	NO
ADGRB2	344	I481	ICD10 Diseases of the circulatory system	I48.1 Persistent atrial fibrillation	-11.5811	0.993324	logistic_regression	NO
ADGRB2	345	I490	ICD10 Diseases of the circulatory system	I49.0 Ventricular fibrillation and flutter	-11.8479	0.988777	logistic_regression	NO
ADGRB2	346	I491	ICD10 Diseases of the circulatory system	I49.1 Atrial premature depolarisation	-11.7466	0.99311	logistic_regression	NO
ADGRB2	347	I493	ICD10 Diseases of the circulatory system	I49.3 Ventricular premature depolarisation	2.42725	0.0175088	logistic_regression	NO
ADGRB2	348	I494	ICD10 Diseases of the circulatory system	I49.4 Other and unspecified premature depolarisation	-11.4325	0.989377	logistic_regression	NO
ADGRB2	349	I495	ICD10 Diseases of the circulatory system	I49.5 Sick sinus syndrome	-10.0155	0.974464	logistic_regression	NO
ADGRB2	350	I498	ICD10 Diseases of the circulatory system	I49.8 Other specified cardiac arrhythmias	-9.6763	0.975762	logistic_regression	NO
ADGRB2	351	I499	ICD10 Diseases of the circulatory system	I49.9 Cardiac arrhythmia, unspecified	-9.76438	0.959577	logistic_regression	NO
ADGRB2	352	I500	ICD10 Diseases of the circulatory system	I50.0 Congestive heart failure	0.888893	0.383498	logistic_regression	NO
ADGRB2	353	I501	ICD10 Diseases of the circulatory system	I50.1 Left ventricular failure	-10.0184	0.929576	logistic_regression	NO
ADGRB2	354	I509	ICD10 Diseases of the circulatory system	I50.9 Heart failure, unspecified	-9.3537	0.934707	logistic_regression	NO
ADGRB2	355	I517	ICD10 Diseases of the circulatory system	I51.7 Cardiomegaly	0.597302	0.557455	logistic_regression	NO
ADGRB2	356	I518	ICD10 Diseases of the circulatory system	I51.8 Other ill-defined heart diseases	1.07781	0.295238	logistic_regression	NO
ADGRB2	357	I519	ICD10 Diseases of the circulatory system	I51.9 Heart disease, unspecified	-9.38044	0.959503	logistic_regression	NO
ADGRB2	358	I602	ICD10 Diseases of the circulatory system	I60.2 Subarachnoid haemorrhage from anterior communicating artery	-11.6131	0.993553	logistic_regression	NO
ADGRB2	359	I609	ICD10 Diseases of the circulatory system	I60.9 Subarachnoid haemorrhage, unspecified	2.54098	0.0121164	logistic_regression	NO
ADGRB2	360	I619	ICD10 Diseases of the circulatory system	I61.9 Intracerebral haemorrhage, unspecified	-9.09939	0.962018	logistic_regression	NO
ADGRB2	361	I620	ICD10 Diseases of the circulatory system	I62.0 Subdural haemorrhage (acute) (nontraumatic)	-10.4816	0.983656	logistic_regression	NO
ADGRB2	362	I629	ICD10 Diseases of the circulatory system	I62.9 Intracranial haemorrhage (nontraumatic), unspecified	-11.557	0.993392	logistic_regression	NO
ADGRB2	363	I632	ICD10 Diseases of the circulatory system	I63.2 Cerebral infarction due to unspecified occlusion or stenosis of precerebral arteries	-15.761	0.998752	logistic_regression	NO
ADGRB2	364	I633	ICD10 Diseases of the circulatory system	I63.3 Cerebral infarction due to thrombosis of cerebral arteries	-14.2519	0.996902	logistic_regression	NO
ADGRB2	365	I634	ICD10 Diseases of the circulatory system	I63.4 Cerebral infarction due to embolism of cerebral arteries	-14.0708	0.998182	logistic_regression	NO
ADGRB2	366	I635	ICD10 Diseases of the circulatory system	I63.5 Cerebral infarction due to unspecified occlusion or stenosis of cerebral arteries	-11.6071	0.988846	logistic_regression	NO
ADGRB2	367	I638	ICD10 Diseases of the circulatory system	I63.8 Other cerebral infarction	3.81417	4.07e-05	firth_logistic_regression	NO
ADGRB2	368	I639	ICD10 Diseases of the circulatory system	I63.9 Cerebral infarction, unspecified	-9.6863	0.93331	logistic_regression	NO
ADGRB2	369	I64	ICD10 Diseases of the circulatory system	I64 Stroke, not specified as haemorrhage or infarction	-9.01286	0.937659	logistic_regression	NO
ADGRB2	370	I652	ICD10 Diseases of the circulatory system	I65.2 Occlusion and stenosis of carotid artery	-11.5716	0.981836	logistic_regression	NO
ADGRB2	371	I671	ICD10 Diseases of the circulatory system	I67.1 Cerebral aneurysm, nonruptured	-10.8579	0.983691	logistic_regression	NO
ADGRB2	372	I672	ICD10 Diseases of the circulatory system	I67.2 Cerebral atherosclerosis	-12.4747	0.99263	logistic_regression	NO
ADGRB2	373	I678	ICD10 Diseases of the circulatory system	I67.8 Other specified cerebrovascular diseases	-9.71101	0.958706	logistic_regression	NO
ADGRB2	374	I679	ICD10 Diseases of the circulatory system	I67.9 Cerebrovascular disease, unspecified	1.68463	0.0996537	logistic_regression	NO
ADGRB2	375	I690	ICD10 Diseases of the circulatory system	I69.0 Sequelae of subarachnoid haemorrhage	-11.527	0.993542	logistic_regression	NO
ADGRB2	376	I693	ICD10 Diseases of the circulatory system	I69.3 Sequelae of cerebral infarction	-10.6162	0.983443	logistic_regression	NO
ADGRB2	377	I694	ICD10 Diseases of the circulatory system	I69.4 Sequelae of stroke, not specified as haemorrhage or infarction	1.77006	0.0820373	logistic_regression	NO
ADGRB2	378	I700	ICD10 Diseases of the circulatory system	I70.0 Atherosclerosis of aorta	-14.7396	0.998078	logistic_regression	NO
ADGRB2	379	I7000	ICD10 Diseases of the circulatory system	I70.00 Atherosclerosis of aorta (without gangrene)	-11.8894	0.993105	logistic_regression	NO
ADGRB2	380	I702	ICD10 Diseases of the circulatory system	I70.2 Atherosclerosis of arteries of the extremities	-10.5872	0.982719	logistic_regression	NO
ADGRB2	381	I7020	ICD10 Diseases of the circulatory system	I70.20 Atherosclerosis of arteries of extremities (without gangrene)	-9.59986	0.975029	logistic_regression	NO
ADGRB2	382	I709	ICD10 Diseases of the circulatory system	I70.9 Generalised and unspecified atherosclerosis	-11.7999	0.993052	logistic_regression	NO
ADGRB2	383	I710	ICD10 Diseases of the circulatory system	I71.0 Dissection of aorta [any part]	-11.9053	0.993216	logistic_regression	NO
ADGRB2	384	I712	ICD10 Diseases of the circulatory system	I71.2 Thoracic aortic aneurysm, without mention of rupture	-11.3888	0.989253	logistic_regression	NO
ADGRB2	385	I713	ICD10 Diseases of the circulatory system	I71.3 Abdominal aortic aneurysm, ruptured	-13.582	0.996837	logistic_regression	NO
ADGRB2	386	I714	ICD10 Diseases of the circulatory system	I71.4 Abdominal aortic aneurysm, without mention of rupture	-12.5372	0.987425	logistic_regression	NO
ADGRB2	387	I719	ICD10 Diseases of the circulatory system	I71.9 Aortic aneurysm of unspecified site, without mention of rupture	-11.5421	0.988832	logistic_regression	NO
ADGRB2	388	I723	ICD10 Diseases of the circulatory system	I72.3 Aneurysm of iliac artery	-14.4748	0.998018	logistic_regression	NO
ADGRB2	389	I724	ICD10 Diseases of the circulatory system	I72.4 Aneurysm of artery of lower extremity	-10.8513	0.989567	logistic_regression	NO
ADGRB2	390	I730	ICD10 Diseases of the circulatory system	I73.0 Raynaud's syndrome	-9.90168	0.959506	logistic_regression	NO
ADGRB2	391	I739	ICD10 Diseases of the circulatory system	I73.9 Peripheral vascular disease, unspecified	-9.73221	0.93192	logistic_regression	NO
ADGRB2	392	I742	ICD10 Diseases of the circulatory system	I74.2 Embolism and thrombosis of arteries of the upper extremities	-12.5799	0.995662	logistic_regression	NO
ADGRB2	393	I743	ICD10 Diseases of the circulatory system	I74.3 Embolism and thrombosis of arteries of the lower extremities	-12.165	0.988209	logistic_regression	NO
ADGRB2	394	I745	ICD10 Diseases of the circulatory system	I74.5 Embolism and thrombosis of iliac artery	-11.9394	0.993071	logistic_regression	NO
ADGRB2	395	I771	ICD10 Diseases of the circulatory system	I77.1 Stricture of artery	-12.5345	0.98788	logistic_regression	NO
ADGRB2	396	I776	ICD10 Diseases of the circulatory system	I77.6 Arteritis, unspecified	-12.2874	0.993111	logistic_regression	NO
ADGRB2	397	I778	ICD10 Diseases of the circulatory system	I77.8 Other specified disorders of arteries and arterioles	-13.5332	0.99714	logistic_regression	NO
ADGRB2	398	I779	ICD10 Diseases of the circulatory system	I77.9 Disorder of arteries and arterioles, unspecified	-11.297	0.989156	logistic_regression	NO
ADGRB2	399	I781	ICD10 Diseases of the circulatory system	I78.1 Naevus, nonneoplastic	-12.1402	0.988785	logistic_regression	NO
ADGRB2	400	I800	ICD10 Diseases of the circulatory system	I80.0 Phlebitis and thrombophlebitis of superficial vessels of lower extremities	-11.2295	0.989702	logistic_regression	NO
ADGRB2	401	I801	ICD10 Diseases of the circulatory system	I80.1 Phlebitis and thrombophlebitis of femoral vein	-9.7481	0.975324	logistic_regression	NO
ADGRB2	402	I802	ICD10 Diseases of the circulatory system	I80.2 Phlebitis and thrombophlebitis of other deep vessels of lower extremities	-10.8329	0.955755	logistic_regression	NO
ADGRB2	403	I803	ICD10 Diseases of the circulatory system	I80.3 Phlebitis and thrombophlebitis of lower extremities, unspecified	-11.3723	0.989598	logistic_regression	NO
ADGRB2	404	I808	ICD10 Diseases of the circulatory system	I80.8 Phlebitis and thrombophlebitis of other sites	-11.0306	0.989842	logistic_regression	NO
ADGRB2	405	I809	ICD10 Diseases of the circulatory system	I80.9 Phlebitis and thrombophlebitis of unspecified site	-11.9088	0.993274	logistic_regression	NO
ADGRB2	406	I81	ICD10 Diseases of the circulatory system	I81 Portal vein thrombosis	-11.8815	0.993269	logistic_regression	NO
ADGRB2	407	I828	ICD10 Diseases of the circulatory system	I82.8 Embolism and thrombosis of other specified veins	-11.1473	0.989892	logistic_regression	NO
ADGRB2	408	I829	ICD10 Diseases of the circulatory system	I82.9 Embolism and thrombosis of unspecified vein	-10.5686	0.990318	logistic_regression	NO
ADGRB2	409	I830	ICD10 Diseases of the circulatory system	I83.0 Varicose veins of lower extremities with ulcer	-11.1469	0.98959	logistic_regression	NO
ADGRB2	410	I831	ICD10 Diseases of the circulatory system	I83.1 Varicose veins of lower extremities with inflammation	-11.8003	0.989109	logistic_regression	NO
ADGRB2	411	I839	ICD10 Diseases of the circulatory system	I83.9 Varicose veins of lower extremities without ulcer or inflammation	1.07038	0.0402715	logistic_regression	NO
ADGRB2	412	I840	ICD10 Diseases of the circulatory system	I84.0 Internal thrombosed haemorrhoids	-13.7383	0.997137	logistic_regression	NO
ADGRB2	413	I841	ICD10 Diseases of the circulatory system	I84.1 Internal haemorrhoids with other complications	-9.38784	0.935923	logistic_regression	NO
ADGRB2	414	I842	ICD10 Diseases of the circulatory system	I84.2 Internal haemorrhoids without complication	0.578657	0.567045	logistic_regression	NO
ADGRB2	415	I843	ICD10 Diseases of the circulatory system	I84.3 External thrombosed haemorrhoids	-11.4052	0.989478	logistic_regression	NO
ADGRB2	416	I844	ICD10 Diseases of the circulatory system	I84.4 External haemorrhoids with other complications	3.02896	0.00114514	firth_logistic_regression	NO
ADGRB2	417	I845	ICD10 Diseases of the circulatory system	I84.5 External haemorrhoids without complication	-9.52632	0.961215	logistic_regression	NO
ADGRB2	418	I846	ICD10 Diseases of the circulatory system	I84.6 Residual haemorrhoidal skin tags	-8.84609	0.902604	logistic_regression	NO
ADGRB2	419	I847	ICD10 Diseases of the circulatory system	I84.7 Unspecified thrombosed haemorrhoids	-13.3395	0.995455	logistic_regression	NO
ADGRB2	420	I848	ICD10 Diseases of the circulatory system	I84.8 Unspecified haemorrhoids with other complications	-9.70589	0.934759	logistic_regression	NO
ADGRB2	421	I849	ICD10 Diseases of the circulatory system	I84.9 Unspecified haemorrhoids without complication	-0.719382	0.47659	logistic_regression	NO
ADGRB2	422	I859	ICD10 Diseases of the circulatory system	I85.9 Oesophageal varices without bleeding	-11.0417	0.983266	logistic_regression	NO
ADGRB2	423	I861	ICD10 Diseases of the circulatory system	I86.1 Scrotal varices	-16.9264	0.999149	logistic_regression	NO
ADGRB2	424	I864	ICD10 Diseases of the circulatory system	I86.4 Gastric varices	-11.5429	0.993335	logistic_regression	NO
ADGRB2	425	I871	ICD10 Diseases of the circulatory system	I87.1 Compression of vein	-13.9167	0.997117	logistic_regression	NO
ADGRB2	426	I872	ICD10 Diseases of the circulatory system	I87.2 Venous insufficiency (chronic) (peripheral)	-11.0059	0.989634	logistic_regression	NO
ADGRB2	427	I878	ICD10 Diseases of the circulatory system	I87.8 Other specified disorders of veins	-10.5351	0.990224	logistic_regression	NO
ADGRB2	428	I890	ICD10 Diseases of the circulatory system	I89.0 Lymphoedema, not elsewhere classified	-9.02855	0.962675	logistic_regression	NO
ADGRB2	429	I891	ICD10 Diseases of the circulatory system	I89.1 Lymphangitis	-10.4252	0.990374	logistic_regression	NO
ADGRB2	430	I951	ICD10 Diseases of the circulatory system	I95.1 Orthostatic hypotension	-12.142	0.981221	logistic_regression	NO
ADGRB2	431	I952	ICD10 Diseases of the circulatory system	I95.2 Hypotension due to drugs	-11.3143	0.989487	logistic_regression	NO
ADGRB2	432	I959	ICD10 Diseases of the circulatory system	I95.9 Hypotension, unspecified	0.450928	0.65643	logistic_regression	NO
ADGRB2	433	I982	ICD10 Diseases of the circulatory system	I98.2 Oesophageal varices in diseases classified elsewhere	-11.3859	0.989366	logistic_regression	NO
ADGRB2	434	I99	ICD10 Diseases of the circulatory system	I99 Other and unspecified disorders of circulatory system	-11.6725	0.993429	logistic_regression	NO
ADGRB2	435	K011	ICD10 Diseases of the digestive system	K01.1 Impacted teeth	-12.1459	0.981452	logistic_regression	NO
ADGRB2	436	K028	ICD10 Diseases of the digestive system	K02.8 Other dental caries	-16.4663	0.999152	logistic_regression	NO
ADGRB2	437	K029	ICD10 Diseases of the digestive system	K02.9 Dental caries, unspecified	-9.77352	0.934372	logistic_regression	NO
ADGRB2	438	K045	ICD10 Diseases of the digestive system	K04.5 Chronic apical periodontitis	-12.0545	0.98857	logistic_regression	NO
ADGRB2	439	K046	ICD10 Diseases of the digestive system	K04.6 Periapical abscess with sinus	-14.8495	0.998134	logistic_regression	NO
ADGRB2	440	K047	ICD10 Diseases of the digestive system	K04.7 Periapical abscess without sinus	-9.73353	0.960093	logistic_regression	NO
ADGRB2	441	K048	ICD10 Diseases of the digestive system	K04.8 Radicular cyst	-9.66835	0.976053	logistic_regression	NO
ADGRB2	442	K049	ICD10 Diseases of the digestive system	K04.9 Other and unspecified diseases of pulp and periapical tissues	-14.7876	0.998083	logistic_regression	NO
ADGRB2	443	K053	ICD10 Diseases of the digestive system	K05.3 Chronic periodontitis	2.3845	0.0193856	logistic_regression	NO
ADGRB2	444	K056	ICD10 Diseases of the digestive system	K05.6 Periodontal disease, unspecified	-14.3972	0.998165	logistic_regression	NO
ADGRB2	445	K068	ICD10 Diseases of the digestive system	K06.8 Other specified disorders of gingiva and edentulous alveolar ridge	-13.9455	0.997111	logistic_regression	NO
ADGRB2	446	K073	ICD10 Diseases of the digestive system	K07.3 Anomalies of tooth position	-11.147	0.989575	logistic_regression	NO
ADGRB2	447	K076	ICD10 Diseases of the digestive system	K07.6 Temporomandibular joint disorders	-11.3404	0.989315	logistic_regression	NO
ADGRB2	448	K081	ICD10 Diseases of the digestive system	K08.1 Loss of teeth due to accident, extraction or local periodontal disease	-14.7795	0.998035	logistic_regression	NO
ADGRB2	449	K083	ICD10 Diseases of the digestive system	K08.3 Retained dental root	-9.23456	0.937644	logistic_regression	NO
ADGRB2	450	K088	ICD10 Diseases of the digestive system	K08.8 Other specified disorders of teeth and supporting structures	-8.37301	0.943063	logistic_regression	NO
ADGRB2	451	K089	ICD10 Diseases of the digestive system	K08.9 Disorder of teeth and supporting structures, unspecified	-13.862	0.997129	logistic_regression	NO
ADGRB2	452	K090	ICD10 Diseases of the digestive system	K09.0 Developmental odontogenic cysts	-13.8233	0.997156	logistic_regression	NO
ADGRB2	453	K092	ICD10 Diseases of the digestive system	K09.2 Other cysts of jaw	-10.664	0.990014	logistic_regression	NO
ADGRB2	454	K108	ICD10 Diseases of the digestive system	K10.8 Other specified diseases of jaws	-12.0072	0.993317	logistic_regression	NO
ADGRB2	455	K112	ICD10 Diseases of the digestive system	K11.2 Sialoadenitis	-11.6987	0.989391	logistic_regression	NO
ADGRB2	456	K115	ICD10 Diseases of the digestive system	K11.5 Sialolithiasis	-11.4048	0.98965	logistic_regression	NO
ADGRB2	457	K118	ICD10 Diseases of the digestive system	K11.8 Other diseases of salivary glands	-14.3015	0.998227	logistic_regression	NO
ADGRB2	458	K121	ICD10 Diseases of the digestive system	K12.1 Other forms of stomatitis	-10.8239	0.983781	logistic_regression	NO
ADGRB2	459	K122	ICD10 Diseases of the digestive system	K12.2 Cellulitis and abscess of mouth	-13.6595	0.997172	logistic_regression	NO
ADGRB2	460	K123	ICD10 Diseases of the digestive system	K12.3 Oral mucositis (ulcerative)	-11.33	0.989621	logistic_regression	NO
ADGRB2	461	K130	ICD10 Diseases of the digestive system	K13.0 Diseases of lips	-11.336	0.982907	logistic_regression	NO
ADGRB2	462	K132	ICD10 Diseases of the digestive system	K13.2 Leukoplakia and other disturbances of oral epithelium, including tongue	-10.5197	0.983984	logistic_regression	NO
ADGRB2	463	K137	ICD10 Diseases of the digestive system	K13.7 Other and unspecified lesions of oral mucosa	-9.36354	0.936031	logistic_regression	NO
ADGRB2	464	K140	ICD10 Diseases of the digestive system	K14.0 Glossitis	-10.4641	0.984274	logistic_regression	NO
ADGRB2	465	K148	ICD10 Diseases of the digestive system	K14.8 Other diseases of tongue	-12.4719	0.988584	logistic_regression	NO
ADGRB2	466	K149	ICD10 Diseases of the digestive system	K14.9 Disease of tongue, unspecified	-11.3592	0.989555	logistic_regression	NO
ADGRB2	467	K20	ICD10 Diseases of the digestive system	K20 Oesophagitis	0.85949	0.149989	logistic_regression	NO
ADGRB2	468	K210	ICD10 Diseases of the digestive system	K21.0 Gastro-oesophageal reflux disease with oesophagitis	0.693487	0.245681	logistic_regression	NO
ADGRB2	469	K219	ICD10 Diseases of the digestive system	K21.9 Gastro-oesophageal reflux disease without oesophagitis	0.456043	0.382962	logistic_regression	NO
ADGRB2	470	K220	ICD10 Diseases of the digestive system	K22.0 Achalasia of cardia	-11.8273	0.99331	logistic_regression	NO
ADGRB2	471	K221	ICD10 Diseases of the digestive system	K22.1 Ulcer of oesophagus	0.295488	0.770715	logistic_regression	NO
ADGRB2	472	K222	ICD10 Diseases of the digestive system	K22.2 Oesophageal obstruction	-9.27035	0.937186	logistic_regression	NO
ADGRB2	473	K224	ICD10 Diseases of the digestive system	K22.4 Dyskinesia of oesophagus	-10.9785	0.983455	logistic_regression	NO
ADGRB2	474	K225	ICD10 Diseases of the digestive system	K22.5 Diverticulum of oesophagus, acquired	-13.842	0.997082	logistic_regression	NO
ADGRB2	475	K226	ICD10 Diseases of the digestive system	K22.6 Gastro-oesophageal laceration-haemorrhage syndrome	-10.5533	0.98408	logistic_regression	NO
ADGRB2	476	K227	ICD10 Diseases of the digestive system	K22.7 Barrett's oesophagus	0.632876	0.532793	logistic_regression	NO
ADGRB2	477	K228	ICD10 Diseases of the digestive system	K22.8 Other specified diseases of oesophagus	-10.7855	0.973328	logistic_regression	NO
ADGRB2	478	K229	ICD10 Diseases of the digestive system	K22.9 Disease of oesophagus, unspecified	-11.0303	0.98323	logistic_regression	NO
ADGRB2	479	K253	ICD10 Diseases of the digestive system	K25.3 Acute without haemorrhage or perforation	-12.206	0.993059	logistic_regression	NO
ADGRB2	480	K254	ICD10 Diseases of the digestive system	K25.4 Chronic or unspecified with haemorrhage	-11.8967	0.993261	logistic_regression	NO
ADGRB2	481	K257	ICD10 Diseases of the digestive system	K25.7 Chronic without haemorrhage or perforation	-11.3432	0.989414	logistic_regression	NO
ADGRB2	482	K259	ICD10 Diseases of the digestive system	K25.9 Unspecified as acute or chronic, without haemorrhage or perforation	0.602567	0.551415	logistic_regression	NO
ADGRB2	483	K263	ICD10 Diseases of the digestive system	K26.3 Acute without haemorrhage or perforation	-14.2121	0.997001	logistic_regression	NO
ADGRB2	484	K264	ICD10 Diseases of the digestive system	K26.4 Chronic or unspecified with haemorrhage	-11.2492	0.989283	logistic_regression	NO
ADGRB2	485	K265	ICD10 Diseases of the digestive system	K26.5 Chronic or unspecified with perforation	-11.5915	0.993528	logistic_regression	NO
ADGRB2	486	K267	ICD10 Diseases of the digestive system	K26.7 Chronic without haemorrhage or perforation	-12.2662	0.993091	logistic_regression	NO
ADGRB2	487	K269	ICD10 Diseases of the digestive system	K26.9 Unspecified as acute or chronic, without haemorrhage or perforation	1.1556	0.253966	logistic_regression	NO
ADGRB2	488	K279	ICD10 Diseases of the digestive system	K27.9 Unspecified as acute or chronic, without haemorrhage or perforation	-12.7013	0.992749	logistic_regression	NO
ADGRB2	489	K29	ICD10 Diseases of the digestive system	K29 Gastritis and duodenitis	-9.64006	0.934482	logistic_regression	NO
ADGRB2	490	K290	ICD10 Diseases of the digestive system	K29.0 Acute haemorrhagic gastritis	-9.7311	0.975512	logistic_regression	NO
ADGRB2	491	K291	ICD10 Diseases of the digestive system	K29.1 Other acute gastritis	-9.22562	0.961943	logistic_regression	NO
ADGRB2	492	K292	ICD10 Diseases of the digestive system	K29.2 Alcoholic gastritis	-10.6755	0.989833	logistic_regression	NO
ADGRB2	493	K293	ICD10 Diseases of the digestive system	K29.3 Chronic superficial gastritis	-14.9054	0.998068	logistic_regression	NO
ADGRB2	494	K294	ICD10 Diseases of the digestive system	K29.4 Chronic atrophic gastritis	-14.5035	0.996989	logistic_regression	NO
ADGRB2	495	K295	ICD10 Diseases of the digestive system	K29.5 Chronic gastritis, unspecified	0.827251	0.414272	logistic_regression	NO
ADGRB2	496	K296	ICD10 Diseases of the digestive system	K29.6 Other gastritis	0.109135	0.914161	logistic_regression	NO
ADGRB2	497	K297	ICD10 Diseases of the digestive system	K29.7 Gastritis, unspecified	0.79199	0.0946039	logistic_regression	NO
ADGRB2	498	K298	ICD10 Diseases of the digestive system	K29.8 Duodenitis	0.571789	0.429837	logistic_regression	NO
ADGRB2	499	K30	ICD10 Diseases of the digestive system	K30 Dyspepsia	-0.670058	0.507668	logistic_regression	NO
ADGRB2	500	K311	ICD10 Diseases of the digestive system	K31.1 Adult hypertrophic pyloric stenosis	-11.1248	0.989605	logistic_regression	NO
ADGRB2	501	K314	ICD10 Diseases of the digestive system	K31.4 Gastric diverticulum	-11.5239	0.993448	logistic_regression	NO
ADGRB2	502	K315	ICD10 Diseases of the digestive system	K31.5 Obstruction of duodenum	-13.9912	0.997092	logistic_regression	NO
ADGRB2	503	K317	ICD10 Diseases of the digestive system	K31.7 Polyp of stomach and duodenum	-9.31026	0.896276	logistic_regression	NO
ADGRB2	504	K318	ICD10 Diseases of the digestive system	K31.8 Other specified diseases of stomach and duodenum	0.963518	0.341292	logistic_regression	NO
ADGRB2	505	K319	ICD10 Diseases of the digestive system	K31.9 Disease of stomach and duodenum, unspecified	-11.315	0.982763	logistic_regression	NO
ADGRB2	506	K350	ICD10 Diseases of the digestive system	K35.0 Acute appendicitis with generalised peritonitis	-9.1339	0.962889	logistic_regression	NO
ADGRB2	507	K351	ICD10 Diseases of the digestive system	K35.1 Acute appendicitis with peritoneal abscess	7453790000000	0.000265257	firth_logistic_regression	NO
ADGRB2	508	K353	ICD10 Diseases of the digestive system	K35.3 Acute appendicitis with localized peritonitis	-12.3276	0.993165	logistic_regression	NO
ADGRB2	509	K358	ICD10 Diseases of the digestive system	K35.8 Acute appendicitis, other and unspecified	-9.82837	0.975831	logistic_regression	NO
ADGRB2	510	K359	ICD10 Diseases of the digestive system	K35.9 Acute appendicitis, unspecified	2.78217	3.27e-06	logistic_regression	YES
ADGRB2	511	K37	ICD10 Diseases of the digestive system	K37 Unspecified appendicitis	-10.8886	0.983533	logistic_regression	NO
ADGRB2	512	K388	ICD10 Diseases of the digestive system	K38.8 Other specified diseases of appendix	-11.7766	0.993424	logistic_regression	NO
ADGRB2	513	K402	ICD10 Diseases of the digestive system	K40.2 Bilateral inguinal hernia, without obstruction or gangrene	-11.9355	0.980709	logistic_regression	NO
ADGRB2	514	K403	ICD10 Diseases of the digestive system	K40.3 Unilateral or unspecified inguinal hernia, with obstruction, without gangrene	-11.4361	0.988965	logistic_regression	NO
ADGRB2	515	K409	ICD10 Diseases of the digestive system	K40.9 Unilateral or unspecified inguinal hernia, without obstruction or gangrene	1.10817	0.016299	logistic_regression	NO
ADGRB2	516	K419	ICD10 Diseases of the digestive system	K41.9 Unilateral or unspecified femoral hernia, without obstruction or gangrene	-9.06392	0.962918	logistic_regression	NO
ADGRB2	517	K420	ICD10 Diseases of the digestive system	K42.0 Umbilical hernia with obstruction, without gangrene	-12.3495	0.99311	logistic_regression	NO
ADGRB2	518	K429	ICD10 Diseases of the digestive system	K42.9 Umbilical hernia without obstruction or gangrene	-10.0245	0.931824	logistic_regression	NO
ADGRB2	519	K43	ICD10 Diseases of the digestive system	K43 Ventral hernia	-12.0499	0.99325	logistic_regression	NO
ADGRB2	520	K430	ICD10 Diseases of the digestive system	K43.0 Ventral hernia with obstruction, without gangrene	-12.3202	0.993144	logistic_regression	NO
ADGRB2	521	K439	ICD10 Diseases of the digestive system	K43.9 Ventral hernia without obstruction or gangrene	0.741203	0.463372	logistic_regression	NO
ADGRB2	522	K449	ICD10 Diseases of the digestive system	K44.9 Diaphragmatic hernia without obstruction or gangrene	0.182649	0.699626	logistic_regression	NO
ADGRB2	523	K469	ICD10 Diseases of the digestive system	K46.9 Unspecified abdominal hernia without obstruction or gangrene	-12.607	0.992952	logistic_regression	NO
ADGRB2	524	K500	ICD10 Diseases of the digestive system	K50.0 Crohn's disease of small intestine	-9.72706	0.976003	logistic_regression	NO
ADGRB2	525	K501	ICD10 Diseases of the digestive system	K50.1 Crohn's disease of large intestine	-9.00444	0.963474	logistic_regression	NO
ADGRB2	526	K508	ICD10 Diseases of the digestive system	K50.8 Other Crohn's disease	-8.81392	0.9778	logistic_regression	NO
ADGRB2	527	K509	ICD10 Diseases of the digestive system	K50.9 Crohn's disease, unspecified	-10.0736	0.959387	logistic_regression	NO
ADGRB2	528	K510	ICD10 Diseases of the digestive system	K51.0 Ulcerative (chronic) enterocolitis	-10.6857	0.990196	logistic_regression	NO
ADGRB2	529	K512	ICD10 Diseases of the digestive system	K51.2 Ulcerative (chronic) proctitis	-9.73037	0.975933	logistic_regression	NO
ADGRB2	530	K513	ICD10 Diseases of the digestive system	K51.3 Ulcerative (chronic) rectosigmoiditis	-11.0244	0.989772	logistic_regression	NO
ADGRB2	531	K514	ICD10 Diseases of the digestive system	K51.4 Pseudopolyposis of colon	-12.1403	0.993221	logistic_regression	NO
ADGRB2	532	K518	ICD10 Diseases of the digestive system	K51.8 Other ulcerative colitis	-11.1445	0.989755	logistic_regression	NO
ADGRB2	533	K519	ICD10 Diseases of the digestive system	K51.9 Ulcerative colitis, unspecified	-9.6891	0.935483	logistic_regression	NO
ADGRB2	534	K521	ICD10 Diseases of the digestive system	K52.1 Toxic gastro-enteritis and colitis	-14.2284	0.997025	logistic_regression	NO
ADGRB2	535	K523	ICD10 Diseases of the digestive system	K52.3 Indeterminate colitis	-14.4965	0.998171	logistic_regression	NO
ADGRB2	536	K528	ICD10 Diseases of the digestive system	K52.8 Other specified non-infective gastro-enteritis and colitis	-10.9844	0.983309	logistic_regression	NO
ADGRB2	537	K529	ICD10 Diseases of the digestive system	K52.9 Non-infective gastro-enteritis and colitis, unspecified	0.341679	0.565977	logistic_regression	NO
ADGRB2	538	K550	ICD10 Diseases of the digestive system	K55.0 Acute vascular disorders of intestine	-12.5151	0.993002	logistic_regression	NO
ADGRB2	539	K552	ICD10 Diseases of the digestive system	K55.2 Angiodysplasia of colon	-11.0129	0.983053	logistic_regression	NO
ADGRB2	540	K559	ICD10 Diseases of the digestive system	K55.9 Vascular disorder of intestine, unspecified	-12.5741	0.992932	logistic_regression	NO
ADGRB2	541	K560	ICD10 Diseases of the digestive system	K56.0 Paralytic ileus	-11.5313	0.993444	logistic_regression	NO
ADGRB2	542	K561	ICD10 Diseases of the digestive system	K56.1 Intussusception	-10.7023	0.989865	logistic_regression	NO
ADGRB2	543	K562	ICD10 Diseases of the digestive system	K56.2 Volvulus	-12.2292	0.98876	logistic_regression	NO
ADGRB2	544	K564	ICD10 Diseases of the digestive system	K56.4 Other impaction of intestine	-12.548	0.992928	logistic_regression	NO
ADGRB2	545	K565	ICD10 Diseases of the digestive system	K56.5 Intestinal adhesions [bands] with obstruction	1.93258	0.0565416	logistic_regression	NO
ADGRB2	546	K566	ICD10 Diseases of the digestive system	K56.6 Other and unspecified intestinal obstruction	1.20147	0.235044	logistic_regression	NO
ADGRB2	547	K567	ICD10 Diseases of the digestive system	K56.7 Ileus, unspecified	-11.968	0.988869	logistic_regression	NO
ADGRB2	548	K571	ICD10 Diseases of the digestive system	K57.1 Diverticular disease of small intestine without perforation or abscess	-10.83	0.983448	logistic_regression	NO
ADGRB2	549	K572	ICD10 Diseases of the digestive system	K57.2 Diverticular disease of large intestine with perforation and abscess	-10.9604	0.983567	logistic_regression	NO
ADGRB2	550	K573	ICD10 Diseases of the digestive system	K57.3 Diverticular disease of large intestine without perforation or abscess	-0.258471	0.665957	logistic_regression	NO
ADGRB2	551	K578	ICD10 Diseases of the digestive system	K57.8 Diverticular disease of intestine, part unspecified, with perforation and abscess	-14.5403	0.998162	logistic_regression	NO
ADGRB2	552	K579	ICD10 Diseases of the digestive system	K57.9 Diverticular disease of intestine, part unspecified, without perforation or abscess	0.672696	0.354051	logistic_regression	NO
ADGRB2	553	K580	ICD10 Diseases of the digestive system	K58.0 Irritable bowel syndrome with diarrhoea	-9.71625	0.975797	logistic_regression	NO
ADGRB2	554	K589	ICD10 Diseases of the digestive system	K58.9 Irritable bowel syndrome without diarrhoea	0.17325	0.864079	logistic_regression	NO
ADGRB2	555	K590	ICD10 Diseases of the digestive system	K59.0 Constipation	0.891681	0.0882277	logistic_regression	NO
ADGRB2	556	K591	ICD10 Diseases of the digestive system	K59.1 Functional diarrhoea	-11.0418	0.989582	logistic_regression	NO
ADGRB2	557	K593	ICD10 Diseases of the digestive system	K59.3 Megacolon, not elsewhere classified	-11.1509	0.989634	logistic_regression	NO
ADGRB2	558	K598	ICD10 Diseases of the digestive system	K59.8 Other specified functional intestinal disorders	-12.5496	0.992755	logistic_regression	NO
ADGRB2	559	K599	ICD10 Diseases of the digestive system	K59.9 Functional intestinal disorder, unspecified	-14.5737	0.998128	logistic_regression	NO
ADGRB2	560	K601	ICD10 Diseases of the digestive system	K60.1 Chronic anal fissure	-9.91874	0.975323	logistic_regression	NO
ADGRB2	561	K602	ICD10 Diseases of the digestive system	K60.2 Anal fissure, unspecified	1.42078	0.160009	logistic_regression	NO
ADGRB2	562	K603	ICD10 Diseases of the digestive system	K60.3 Anal fistula	-9.87834	0.959684	logistic_regression	NO
ADGRB2	563	K610	ICD10 Diseases of the digestive system	K61.0 Anal abscess	-12.7423	0.988337	logistic_regression	NO
ADGRB2	564	K613	ICD10 Diseases of the digestive system	K61.3 Ischiorectal abscess	-12.1057	0.993206	logistic_regression	NO
ADGRB2	565	K620	ICD10 Diseases of the digestive system	K62.0 Anal polyp	-9.85689	0.960165	logistic_regression	NO
ADGRB2	566	K621	ICD10 Diseases of the digestive system	K62.1 Rectal polyp	0.70896	0.328036	logistic_regression	NO
ADGRB2	567	K623	ICD10 Diseases of the digestive system	K62.3 Rectal prolapse	-10.6274	0.973389	logistic_regression	NO
ADGRB2	568	K624	ICD10 Diseases of the digestive system	K62.4 Stenosis of anus and rectum	-11.3612	0.989522	logistic_regression	NO
ADGRB2	569	K625	ICD10 Diseases of the digestive system	K62.5 Haemorrhage of anus and rectum	-0.71533	0.478933	logistic_regression	NO
ADGRB2	570	K626	ICD10 Diseases of the digestive system	K62.6 Ulcer of anus and rectum	-10.9166	0.98361	logistic_regression	NO
ADGRB2	571	K627	ICD10 Diseases of the digestive system	K62.7 Radiation proctitis	-12.5205	0.992471	logistic_regression	NO
ADGRB2	572	K628	ICD10 Diseases of the digestive system	K62.8 Other specified diseases of anus and rectum	-9.67231	0.935479	logistic_regression	NO
ADGRB2	573	K629	ICD10 Diseases of the digestive system	K62.9 Disease of anus and rectum, unspecified	-10.7108	0.983948	logistic_regression	NO
ADGRB2	574	K631	ICD10 Diseases of the digestive system	K63.1 Perforation of intestine (nontraumatic)	-10.9019	0.983368	logistic_regression	NO
ADGRB2	575	K632	ICD10 Diseases of the digestive system	K63.2 Fistula of intestine	-12.2879	0.993096	logistic_regression	NO
ADGRB2	576	K633	ICD10 Diseases of the digestive system	K63.3 Ulcer of intestine	-11.4289	0.982867	logistic_regression	NO
ADGRB2	577	K635	ICD10 Diseases of the digestive system	K63.5 Polyp of colon	0.503902	0.400491	logistic_regression	NO
ADGRB2	578	K638	ICD10 Diseases of the digestive system	K63.8 Other specified diseases of intestine	-11.1168	0.972546	logistic_regression	NO
ADGRB2	579	K639	ICD10 Diseases of the digestive system	K63.9 Disease of intestine, unspecified	-11.5417	0.982306	logistic_regression	NO
ADGRB2	580	K640	ICD10 Diseases of the digestive system	K64.0 First degree haemorrhoids	-14.0062	0.995222	logistic_regression	NO
ADGRB2	581	K641	ICD10 Diseases of the digestive system	K64.1 Second degree haemorrhoids	-14.6575	0.996944	logistic_regression	NO
ADGRB2	582	K642	ICD10 Diseases of the digestive system	K64.2 Third degree haemorrhoids	-15.3055	0.99883	logistic_regression	NO
ADGRB2	583	K644	ICD10 Diseases of the digestive system	K64.4 Residual haemorrhoidal skin tags	3.27164	0.00042631	firth_logistic_regression	NO
ADGRB2	584	K649	ICD10 Diseases of the digestive system	K64.9 Haemorrhoids, unspecified	-11.9964	0.98182	logistic_regression	NO
ADGRB2	585	K650	ICD10 Diseases of the digestive system	K65.0 Acute peritonitis	-12.0452	0.988928	logistic_regression	NO
ADGRB2	586	K658	ICD10 Diseases of the digestive system	K65.8 Other peritonitis	-9.88363	0.985102	logistic_regression	NO
ADGRB2	587	K659	ICD10 Diseases of the digestive system	K65.9 Peritonitis, unspecified	-11.6477	0.9893	logistic_regression	NO
ADGRB2	588	K660	ICD10 Diseases of the digestive system	K66.0 Peritoneal adhesions	-8.9573	0.901294	logistic_regression	NO
ADGRB2	589	K668	ICD10 Diseases of the digestive system	K66.8 Other specified disorders of peritoneum	-10.6373	0.990125	logistic_regression	NO
ADGRB2	590	K700	ICD10 Diseases of the digestive system	K70.0 Alcoholic fatty liver	-12.3859	0.995705	logistic_regression	NO
ADGRB2	591	K701	ICD10 Diseases of the digestive system	K70.1 Alcoholic hepatitis	-11.6953	0.993258	logistic_regression	NO
ADGRB2	592	K703	ICD10 Diseases of the digestive system	K70.3 Alcoholic cirrhosis of liver	-10.6262	0.983476	logistic_regression	NO
ADGRB2	593	K704	ICD10 Diseases of the digestive system	K70.4 Alcoholic hepatic failure	-11.6675	0.993145	logistic_regression	NO
ADGRB2	594	K709	ICD10 Diseases of the digestive system	K70.9 Alcoholic liver disease, unspecified	-11.0904	0.982895	logistic_regression	NO
ADGRB2	595	K729	ICD10 Diseases of the digestive system	K72.9 Hepatic failure, unspecified	-10.6036	0.983867	logistic_regression	NO
ADGRB2	596	K740	ICD10 Diseases of the digestive system	K74.0 Hepatic fibrosis	-11.5629	0.993429	logistic_regression	NO
ADGRB2	597	K743	ICD10 Diseases of the digestive system	K74.3 Primary biliary cirrhosis	-11.0899	0.989717	logistic_regression	NO
ADGRB2	598	K746	ICD10 Diseases of the digestive system	K74.6 Other and unspecified cirrhosis of liver	-9.26596	0.961557	logistic_regression	NO
ADGRB2	599	K750	ICD10 Diseases of the digestive system	K75.0 Abscess of liver	-10.9506	0.989917	logistic_regression	NO
ADGRB2	600	K754	ICD10 Diseases of the digestive system	K75.4 Autoimmune hepatitis	-11.8053	0.993283	logistic_regression	NO
ADGRB2	601	K758	ICD10 Diseases of the digestive system	K75.8 Other specified inflammatory liver diseases	-12.1567	0.993193	logistic_regression	NO
ADGRB2	602	K759	ICD10 Diseases of the digestive system	K75.9 Inflammatory liver disease, unspecified	-11.0941	0.989867	logistic_regression	NO
ADGRB2	603	K760	ICD10 Diseases of the digestive system	K76.0 Fatty (change of) liver, not elsewhere classified	-9.26887	0.938022	logistic_regression	NO
ADGRB2	604	K766	ICD10 Diseases of the digestive system	K76.6 Portal hypertension	-11.2377	0.982961	logistic_regression	NO
ADGRB2	605	K768	ICD10 Diseases of the digestive system	K76.8 Other specified diseases of liver	1.87227	0.0646748	logistic_regression	NO
ADGRB2	606	K769	ICD10 Diseases of the digestive system	K76.9 Liver disease, unspecified	-11.4976	0.982658	logistic_regression	NO
ADGRB2	607	K800	ICD10 Diseases of the digestive system	K80.0 Calculus of gallbladder with acute cholecystitis	1.41788	0.161097	logistic_regression	NO
ADGRB2	608	K801	ICD10 Diseases of the digestive system	K80.1 Calculus of gallbladder with other cholecystitis	-9.35866	0.896467	logistic_regression	NO
ADGRB2	609	K802	ICD10 Diseases of the digestive system	K80.2 Calculus of gallbladder without cholecystitis	0.422645	0.558743	logistic_regression	NO
ADGRB2	610	K803	ICD10 Diseases of the digestive system	K80.3 Calculus of bile duct with cholangitis	536803000000000	0.00169582	firth_logistic_regression	NO
ADGRB2	611	K804	ICD10 Diseases of the digestive system	K80.4 Calculus of bile duct with cholecystitis	-12.4969	0.993041	logistic_regression	NO
ADGRB2	612	K805	ICD10 Diseases of the digestive system	K80.5 Calculus of bile duct without cholangitis or cholecystitis	-11.574	0.971467	logistic_regression	NO
ADGRB2	613	K808	ICD10 Diseases of the digestive system	K80.8 Other cholelithiasis	-13.3707	0.997183	logistic_regression	NO
ADGRB2	614	K810	ICD10 Diseases of the digestive system	K81.0 Acute cholecystitis	2.08105	0.0400083	logistic_regression	NO
ADGRB2	615	K811	ICD10 Diseases of the digestive system	K81.1 Chronic cholecystitis	1.71425	0.0905401	logistic_regression	NO
ADGRB2	616	K819	ICD10 Diseases of the digestive system	K81.9 Cholecystitis, unspecified	-9.46475	0.96146	logistic_regression	NO
ADGRB2	617	K821	ICD10 Diseases of the digestive system	K82.1 Hydrops of gallbladder	-12.5223	0.995584	logistic_regression	NO
ADGRB2	618	K824	ICD10 Diseases of the digestive system	K82.4 Cholesterolosis of gallbladder	-10.8065	0.983562	logistic_regression	NO
ADGRB2	619	K828	ICD10 Diseases of the digestive system	K82.8 Other specified diseases of gallbladder	-8.79796	0.94085	logistic_regression	NO
ADGRB2	620	K829	ICD10 Diseases of the digestive system	K82.9 Disease of gallbladder, unspecified	-11.7261	0.993395	logistic_regression	NO
ADGRB2	621	K830	ICD10 Diseases of the digestive system	K83.0 Cholangitis	-11.2002	0.982835	logistic_regression	NO
ADGRB2	622	K831	ICD10 Diseases of the digestive system	K83.1 Obstruction of bile duct	-11.4789	0.982654	logistic_regression	NO
ADGRB2	623	K838	ICD10 Diseases of the digestive system	K83.8 Other specified diseases of biliary tract	-10.6523	0.973444	logistic_regression	NO
ADGRB2	624	K85	ICD10 Diseases of the digestive system	K85 Acute pancreatitis	1.60884	0.111776	logistic_regression	NO
ADGRB2	625	K851	ICD10 Diseases of the digestive system	K85.1 Biliary acute pancreatitis	-10.4983	0.984183	logistic_regression	NO
ADGRB2	626	K859	ICD10 Diseases of the digestive system	K85.9 Acute pancreatitis, unspecified	-11.0949	0.983323	logistic_regression	NO
ADGRB2	627	K860	ICD10 Diseases of the digestive system	K86.0 Alcohol-induced chronic pancreatitis	-13.6594	0.997014	logistic_regression	NO
ADGRB2	628	K861	ICD10 Diseases of the digestive system	K86.1 Other chronic pancreatitis	-11.8304	0.989108	logistic_regression	NO
ADGRB2	629	K862	ICD10 Diseases of the digestive system	K86.2 Cyst of pancreas	-11.3611	0.989533	logistic_regression	NO
ADGRB2	630	K863	ICD10 Diseases of the digestive system	K86.3 Pseudocyst of pancreas	-13.8145	0.997186	logistic_regression	NO
ADGRB2	631	K868	ICD10 Diseases of the digestive system	K86.8 Other specified diseases of pancreas	-10.7452	0.983908	logistic_regression	NO
ADGRB2	632	K869	ICD10 Diseases of the digestive system	K86.9 Disease of pancreas, unspecified	-11.9776	0.993187	logistic_regression	NO
ADGRB2	633	K900	ICD10 Diseases of the digestive system	K90.0 Coeliac disease	1.34685	0.182874	logistic_regression	NO
ADGRB2	634	K909	ICD10 Diseases of the digestive system	K90.9 Intestinal malabsorption, unspecified	-13.9629	0.997053	logistic_regression	NO
ADGRB2	635	K913	ICD10 Diseases of the digestive system	K91.3 Postoperative intestinal obstruction	-9.6234	0.975855	logistic_regression	NO
ADGRB2	636	K914	ICD10 Diseases of the digestive system	K91.4 Colostomy and enterostomy malfunction	-10.9848	0.983494	logistic_regression	NO
ADGRB2	637	K918	ICD10 Diseases of the digestive system	K91.8 Other postprocedural disorders of digestive system, not elsewhere classified	2.12503	0.0360383	logistic_regression	NO
ADGRB2	638	K920	ICD10 Diseases of the digestive system	K92.0 Haematemesis	1.20153	0.235114	logistic_regression	NO
ADGRB2	639	K921	ICD10 Diseases of the digestive system	K92.1 Melaena	1.57725	0.0301197	logistic_regression	NO
ADGRB2	640	K922	ICD10 Diseases of the digestive system	K92.2 Gastro-intestinal haemorrhage, unspecified	0.0859103	0.932251	logistic_regression	NO
ADGRB2	641	K929	ICD10 Diseases of the digestive system	K92.9 Disease of digestive system, unspecified	-12.0738	0.992818	logistic_regression	NO
ADGRB2	642	H000	ICD10 Diseases of the eye and adnexa	H00.0 Hordeolum and other deep inflammation of eyelid	-14.1299	0.997037	logistic_regression	NO
ADGRB2	643	H001	ICD10 Diseases of the eye and adnexa	H00.1 Chalazion	1.35811	0.179733	logistic_regression	NO
ADGRB2	644	H010	ICD10 Diseases of the eye and adnexa	H01.0 Blepharitis	-10.8909	0.983463	logistic_regression	NO
ADGRB2	645	H020	ICD10 Diseases of the eye and adnexa	H02.0 Entropion and trichiasis of eyelid	-12.264	0.988437	logistic_regression	NO
ADGRB2	646	H021	ICD10 Diseases of the eye and adnexa	H02.1 Ectropion of eyelid	-11.6511	0.988943	logistic_regression	NO
ADGRB2	647	H023	ICD10 Diseases of the eye and adnexa	H02.3 Blepharochalasis	-9.27808	0.961677	logistic_regression	NO
ADGRB2	648	H024	ICD10 Diseases of the eye and adnexa	H02.4 Ptosis of eyelid	-9.87803	0.959563	logistic_regression	NO
ADGRB2	649	H025	ICD10 Diseases of the eye and adnexa	H02.5 Other disorders affecting eyelid function	-11.7877	0.993413	logistic_regression	NO
ADGRB2	650	H026	ICD10 Diseases of the eye and adnexa	H02.6 Xanthelasma of eyelid	3.74519	4.65e-05	firth_logistic_regression	NO
ADGRB2	651	H028	ICD10 Diseases of the eye and adnexa	H02.8 Other specified disorders of eyelid	-9.38523	0.936556	logistic_regression	NO
ADGRB2	652	H029	ICD10 Diseases of the eye and adnexa	H02.9 Disorder of eyelid, unspecified	-11.4064	0.982741	logistic_regression	NO
ADGRB2	653	H041	ICD10 Diseases of the eye and adnexa	H04.1 Other disorders of lachrymal gland	-11.4178	0.989474	logistic_regression	NO
ADGRB2	654	H042	ICD10 Diseases of the eye and adnexa	H04.2 Epiphora	-11.5256	0.98241	logistic_regression	NO
ADGRB2	655	H045	ICD10 Diseases of the eye and adnexa	H04.5 Stenosis and insufficiency of lachrymal passages	-9.62576	0.960406	logistic_regression	NO
ADGRB2	656	H050	ICD10 Diseases of the eye and adnexa	H05.0 Acute inflammation of orbit	-11.4434	0.993495	logistic_regression	NO
ADGRB2	657	H062	ICD10 Diseases of the eye and adnexa	H06.2 Dysthyroid exophthalmos	-13.22	0.997227	logistic_regression	NO
ADGRB2	658	H109	ICD10 Diseases of the eye and adnexa	H10.9 Conjunctivitis, unspecified	-11.0519	0.989771	logistic_regression	NO
ADGRB2	659	H110	ICD10 Diseases of the eye and adnexa	H11.0 Pterygium	-10.7944	0.990114	logistic_regression	NO
ADGRB2	660	H113	ICD10 Diseases of the eye and adnexa	H11.3 Conjunctival haemorrhage	-11.9156	0.993252	logistic_regression	NO
ADGRB2	661	H114	ICD10 Diseases of the eye and adnexa	H11.4 Other conjunctival vascular disorders and cysts	-12.0832	0.993236	logistic_regression	NO
ADGRB2	662	H160	ICD10 Diseases of the eye and adnexa	H16.0 Corneal ulcer	4.03754	7.76e-05	logistic_regression	NO
ADGRB2	663	H184	ICD10 Diseases of the eye and adnexa	H18.4 Corneal degeneration	-10.486	0.990133	logistic_regression	NO
ADGRB2	664	H185	ICD10 Diseases of the eye and adnexa	H18.5 Hereditary corneal dystrophies	-12.0512	0.993135	logistic_regression	NO
ADGRB2	665	H188	ICD10 Diseases of the eye and adnexa	H18.8 Other specified disorders of cornea	-11.3113	0.99359	logistic_regression	NO
ADGRB2	666	H209	ICD10 Diseases of the eye and adnexa	H20.9 Iridocyclitis, unspecified	-11.1635	0.989806	logistic_regression	NO
ADGRB2	667	H218	ICD10 Diseases of the eye and adnexa	H21.8 Other specified disorders of iris and ciliary body	-13.5858	0.99711	logistic_regression	NO
ADGRB2	668	H250	ICD10 Diseases of the eye and adnexa	H25.0 Senile incipient cataract	1.42694	0.161074	logistic_regression	NO
ADGRB2	669	H251	ICD10 Diseases of the eye and adnexa	H25.1 Senile nuclear cataract	-13.9438	0.98667	logistic_regression	NO
ADGRB2	670	H258	ICD10 Diseases of the eye and adnexa	H25.8 Other senile cataract	1.74585	0.0893626	logistic_regression	NO
ADGRB2	671	H259	ICD10 Diseases of the eye and adnexa	H25.9 Senile cataract, unspecified	1.47406	0.151118	logistic_regression	NO
ADGRB2	672	H262	ICD10 Diseases of the eye and adnexa	H26.2 Complicated cataract	-14.5931	0.998791	logistic_regression	NO
ADGRB2	673	H264	ICD10 Diseases of the eye and adnexa	H26.4 After-cataract	-14.904	0.994628	logistic_regression	NO
ADGRB2	674	H268	ICD10 Diseases of the eye and adnexa	H26.8 Other specified cataract	-10.7434	0.982965	logistic_regression	NO
ADGRB2	675	H269	ICD10 Diseases of the eye and adnexa	H26.9 Cataract, unspecified	-0.0583325	0.936345	logistic_regression	NO
ADGRB2	676	H270	ICD10 Diseases of the eye and adnexa	H27.0 Aphakia	-11.2925	0.99362	logistic_regression	NO
ADGRB2	677	H330	ICD10 Diseases of the eye and adnexa	H33.0 Retinal detachment with retinal break	-10.9358	0.972797	logistic_regression	NO
ADGRB2	678	H332	ICD10 Diseases of the eye and adnexa	H33.2 Serous retinal detachment	-10.7206	0.972988	logistic_regression	NO
ADGRB2	679	H333	ICD10 Diseases of the eye and adnexa	H33.3 Retinal breaks without detachment	-8.46831	0.942096	logistic_regression	NO
ADGRB2	680	H335	ICD10 Diseases of the eye and adnexa	H33.5 Other retinal detachments	-11.3439	0.993432	logistic_regression	NO
ADGRB2	681	H342	ICD10 Diseases of the eye and adnexa	H34.2 Other retinal artery occlusions	-11.3916	0.993486	logistic_regression	NO
ADGRB2	682	H348	ICD10 Diseases of the eye and adnexa	H34.8 Other retinal vascular occlusions	-10.7792	0.983199	logistic_regression	NO
ADGRB2	683	H350	ICD10 Diseases of the eye and adnexa	H35.0 Background retinopathy and retinal vascular changes	-12.3535	0.99291	logistic_regression	NO
ADGRB2	684	H353	ICD10 Diseases of the eye and adnexa	H35.3 Degeneration of macula and posterior pole	-9.48262	0.934085	logistic_regression	NO
ADGRB2	685	H354	ICD10 Diseases of the eye and adnexa	H35.4 Peripheral retinal degeneration	-11.5175	0.993498	logistic_regression	NO
ADGRB2	686	H356	ICD10 Diseases of the eye and adnexa	H35.6 Retinal haemorrhage	-14.227	0.998127	logistic_regression	NO
ADGRB2	687	H358	ICD10 Diseases of the eye and adnexa	H35.8 Other specified retinal disorders	-11.5298	0.982214	logistic_regression	NO
ADGRB2	688	H360	ICD10 Diseases of the eye and adnexa	H36.0 Diabetic retinopathy	1.52568	0.132956	logistic_regression	NO
ADGRB2	689	H400	ICD10 Diseases of the eye and adnexa	H40.0 Glaucoma suspect	-10.6171	0.973323	logistic_regression	NO
ADGRB2	690	H401	ICD10 Diseases of the eye and adnexa	H40.1 Primary open-angle glaucoma	-9.6985	0.959436	logistic_regression	NO
ADGRB2	691	H402	ICD10 Diseases of the eye and adnexa	H40.2 Primary angle-closure glaucoma	-11.317	0.982517	logistic_regression	NO
ADGRB2	692	H405	ICD10 Diseases of the eye and adnexa	H40.5 Glaucoma secondary to other eye disorders	-11.6031	0.993466	logistic_regression	NO
ADGRB2	693	H409	ICD10 Diseases of the eye and adnexa	H40.9 Glaucoma, unspecified	-8.73778	0.900704	logistic_regression	NO
ADGRB2	694	H431	ICD10 Diseases of the eye and adnexa	H43.1 Vitreous haemorrhage	-10.9825	0.983269	logistic_regression	NO
ADGRB2	695	H433	ICD10 Diseases of the eye and adnexa	H43.3 Other vitreous opacities	-12.0649	0.993129	logistic_regression	NO
ADGRB2	696	H438	ICD10 Diseases of the eye and adnexa	H43.8 Other disorders of vitreous body	-11.8564	0.988781	logistic_regression	NO
ADGRB2	697	H442	ICD10 Diseases of the eye and adnexa	H44.2 Degenerative myopia	-14.984	0.998778	logistic_regression	NO
ADGRB2	698	H46	ICD10 Diseases of the eye and adnexa	H46 Optic neuritis	-12.3665	0.99576	logistic_regression	NO
ADGRB2	699	H473	ICD10 Diseases of the eye and adnexa	H47.3 Other disorders of optic disk	-14.0873	0.99816	logistic_regression	NO
ADGRB2	700	H492	ICD10 Diseases of the eye and adnexa	H49.2 Sixth [abducent] nerve palsy	-14.7036	0.998158	logistic_regression	NO
ADGRB2	701	H500	ICD10 Diseases of the eye and adnexa	H50.0 Convergent concomitant strabismus	-11.9745	0.993351	logistic_regression	NO
ADGRB2	702	H501	ICD10 Diseases of the eye and adnexa	H50.1 Divergent concomitant strabismus	-9.58348	0.976327	logistic_regression	NO
ADGRB2	703	H509	ICD10 Diseases of the eye and adnexa	H50.9 Strabismus, unspecified	-12.427	0.993036	logistic_regression	NO
ADGRB2	704	H520	ICD10 Diseases of the eye and adnexa	H52.0 Hypermetropia	3.77313	4.93e-05	firth_logistic_regression	NO
ADGRB2	705	H521	ICD10 Diseases of the eye and adnexa	H52.1 Myopia	-10.7984	0.973047	logistic_regression	NO
ADGRB2	706	H522	ICD10 Diseases of the eye and adnexa	H52.2 Astigmatism	-10.8952	0.989902	logistic_regression	NO
ADGRB2	707	H523	ICD10 Diseases of the eye and adnexa	H52.3 Anisometropia and aniseikonia	-11.4736	0.993299	logistic_regression	NO
ADGRB2	708	H530	ICD10 Diseases of the eye and adnexa	H53.0 Amblyopia ex anopsia	-11.9238	0.988934	logistic_regression	NO
ADGRB2	709	H531	ICD10 Diseases of the eye and adnexa	H53.1 Subjective visual disturbances	-10.8797	0.983632	logistic_regression	NO
ADGRB2	710	H532	ICD10 Diseases of the eye and adnexa	H53.2 Diplopia	-11.4281	0.982868	logistic_regression	NO
ADGRB2	711	H534	ICD10 Diseases of the eye and adnexa	H53.4 Visual field defects	-11.4982	0.989383	logistic_regression	NO
ADGRB2	712	H538	ICD10 Diseases of the eye and adnexa	H53.8 Other visual disturbances	-9.45895	0.961335	logistic_regression	NO
ADGRB2	713	H539	ICD10 Diseases of the eye and adnexa	H53.9 Visual disturbance, unspecified	-10.8865	0.983465	logistic_regression	NO
ADGRB2	714	H540	ICD10 Diseases of the eye and adnexa	H54.0 Blindness, both eyes	3.45352	0.000188955	firth_logistic_regression	NO
ADGRB2	715	H544	ICD10 Diseases of the eye and adnexa	H54.4 Blindness, one eye	-11.4453	0.989361	logistic_regression	NO
ADGRB2	716	H547	ICD10 Diseases of the eye and adnexa	H54.7 Unspecified visual loss	-13.2772	0.995492	logistic_regression	NO
ADGRB2	717	H549	ICD10 Diseases of the eye and adnexa	H54.9 Unspecified visual impairment (binocular)	-11.3979	0.989394	logistic_regression	NO
ADGRB2	718	H55	ICD10 Diseases of the eye and adnexa	H55 Nystagmus and other irregular eye movements	138822000000000	0.00120762	firth_logistic_regression	NO
ADGRB2	719	H571	ICD10 Diseases of the eye and adnexa	H57.1 Ocular pain	110084000000000	0.00085083	firth_logistic_regression	NO
ADGRB2	720	H578	ICD10 Diseases of the eye and adnexa	H57.8 Other specified disorders of eye and adnexa	-14.743	0.998138	logistic_regression	NO
ADGRB2	721	H579	ICD10 Diseases of the eye and adnexa	H57.9 Disorder of eye and adnexa, unspecified	-9.70865	0.984877	logistic_regression	NO
ADGRB2	722	H598	ICD10 Diseases of the eye and adnexa	H59.8 Other postprocedural disorders of eye and adnexa	-13.946	0.99707	logistic_regression	NO
ADGRB2	723	H601	ICD10 Diseases of the eye and adnexa	H60.1 Cellulitis of external ear	-14.2693	0.998167	logistic_regression	NO
ADGRB2	724	H609	ICD10 Diseases of the eye and adnexa	H60.9 Otitis externa, unspecified	-9.50097	0.976443	logistic_regression	NO
ADGRB2	725	H610	ICD10 Diseases of the eye and adnexa	H61.0 Perichondritis of external ear	-9.57509	0.975913	logistic_regression	NO
ADGRB2	726	H612	ICD10 Diseases of the eye and adnexa	H61.2 Impacted cerumen	-9.46328	0.97624	logistic_regression	NO
ADGRB2	727	H653	ICD10 Diseases of the eye and adnexa	H65.3 Chronic mucoid otitis media	-12.2062	0.988906	logistic_regression	NO
ADGRB2	728	H659	ICD10 Diseases of the eye and adnexa	H65.9 Nonsuppurative otitis media, unspecified	-11.5764	0.989342	logistic_regression	NO
ADGRB2	729	H663	ICD10 Diseases of the eye and adnexa	H66.3 Other chronic suppurative otitis media	-14.2009	0.997095	logistic_regression	NO
ADGRB2	730	H669	ICD10 Diseases of the eye and adnexa	H66.9 Otitis media, unspecified	-11.0645	0.983434	logistic_regression	NO
ADGRB2	731	H699	ICD10 Diseases of the eye and adnexa	H69.9 Eustachian tube disorder, unspecified	-14.8266	0.998077	logistic_regression	NO
ADGRB2	732	H71	ICD10 Diseases of the eye and adnexa	H71 Cholesteatoma of middle ear	-9.89054	0.975539	logistic_regression	NO
ADGRB2	733	H720	ICD10 Diseases of the eye and adnexa	H72.0 Central perforation of tympanic membrane	-15.0599	0.998057	logistic_regression	NO
ADGRB2	734	H729	ICD10 Diseases of the eye and adnexa	H72.9 Perforation of tympanic membrane, unspecified	-9.40365	0.96178	logistic_regression	NO
ADGRB2	735	H738	ICD10 Diseases of the eye and adnexa	H73.8 Other specified disorders of tympanic membrane	-10.7144	0.983832	logistic_regression	NO
ADGRB2	736	H809	ICD10 Diseases of the eye and adnexa	H80.9 Otosclerosis, unspecified	433590000000000	0.000853262	firth_logistic_regression	NO
ADGRB2	737	H810	ICD10 Diseases of the eye and adnexa	H81.0 Meniere's disease	-12.2009	0.988774	logistic_regression	NO
ADGRB2	738	H811	ICD10 Diseases of the eye and adnexa	H81.1 Benign paroxysmal vertigo	-10.3999	0.984183	logistic_regression	NO
ADGRB2	739	H830	ICD10 Diseases of the eye and adnexa	H83.0 Labyrinthitis	-9.37311	0.962013	logistic_regression	NO
ADGRB2	740	H902	ICD10 Diseases of the eye and adnexa	H90.2 Conductive hearing loss, unspecified	-9.42051	0.976748	logistic_regression	NO
ADGRB2	741	H903	ICD10 Diseases of the eye and adnexa	H90.3 Sensorineural hearing loss, bilateral	-14.6355	0.998149	logistic_regression	NO
ADGRB2	742	H905	ICD10 Diseases of the eye and adnexa	H90.5 Sensorineural hearing loss, unspecified	-12.022	0.993266	logistic_regression	NO
ADGRB2	743	H919	ICD10 Diseases of the eye and adnexa	H91.9 Hearing loss, unspecified	0.616808	0.543589	logistic_regression	NO
ADGRB2	744	H920	ICD10 Diseases of the eye and adnexa	H92.0 Otalgia	-9.21053	0.977154	logistic_regression	NO
ADGRB2	745	H921	ICD10 Diseases of the eye and adnexa	H92.1 Otorrhoea	-9.25423	0.977028	logistic_regression	NO
ADGRB2	746	H931	ICD10 Diseases of the eye and adnexa	H93.1 Tinnitus	2.50682	0.01343	logistic_regression	NO
ADGRB2	747	N028	ICD10 Diseases of the genitourinary system	N02.8 Other	-11.7678	0.993304	logistic_regression	NO
ADGRB2	748	N029	ICD10 Diseases of the genitourinary system	N02.9 Unspecified	-11.662	0.988659	logistic_regression	NO
ADGRB2	749	N039	ICD10 Diseases of the genitourinary system	N03.9 Unspecified	-12.3285	0.988376	logistic_regression	NO
ADGRB2	750	N049	ICD10 Diseases of the genitourinary system	N04.9 Unspecified	-13.7461	0.99711	logistic_regression	NO
ADGRB2	751	N059	ICD10 Diseases of the genitourinary system	N05.9 Unspecified	-11.8	0.993343	logistic_regression	NO
ADGRB2	752	N083	ICD10 Diseases of the genitourinary system	N08.3 Glomerular disorders in diabetes mellitus	-12.3344	0.992923	logistic_regression	NO
ADGRB2	753	N10	ICD10 Diseases of the genitourinary system	N10 Acute tubulo-interstitial nephritis	-10.8453	0.989968	logistic_regression	NO
ADGRB2	754	N12	ICD10 Diseases of the genitourinary system	N12 Tubulo-interstitial nephritis, not specified as acute or chronic	-11.6301	0.982479	logistic_regression	NO
ADGRB2	755	N130	ICD10 Diseases of the genitourinary system	N13.0 Hydronephrosis with ureteropelvic junction obstruction	-14.3384	0.998166	logistic_regression	NO
ADGRB2	756	N131	ICD10 Diseases of the genitourinary system	N13.1 Hydronephrosis with ureteral stricture, not elsewhere classified	-12.1182	0.993112	logistic_regression	NO
ADGRB2	757	N132	ICD10 Diseases of the genitourinary system	N13.2 Hydronephrosis with renal and ureteral calculous obstruction	-11.3668	0.982851	logistic_regression	NO
ADGRB2	758	N133	ICD10 Diseases of the genitourinary system	N13.3 Other and unspecified hydronephrosis	-9.90586	0.959351	logistic_regression	NO
ADGRB2	759	N134	ICD10 Diseases of the genitourinary system	N13.4 Hydroureter	-12.0443	0.993081	logistic_regression	NO
ADGRB2	760	N135	ICD10 Diseases of the genitourinary system	N13.5 Kinking and stricture of ureter without hydronephrosis	-11.8795	0.989083	logistic_regression	NO
ADGRB2	761	N136	ICD10 Diseases of the genitourinary system	N13.6 Pyonephrosis	-11.5773	0.993383	logistic_regression	NO
ADGRB2	762	N138	ICD10 Diseases of the genitourinary system	N13.8 Other obstructive and reflux uropathy	-10.9997	0.989923	logistic_regression	NO
ADGRB2	763	N139	ICD10 Diseases of the genitourinary system	N13.9 Obstructive and reflux uropathy, unspecified	-10.8833	0.989734	logistic_regression	NO
ADGRB2	764	N179	ICD10 Diseases of the genitourinary system	N17.9 Acute renal failure, unspecified	-9.55792	0.891549	logistic_regression	NO
ADGRB2	765	N180	ICD10 Diseases of the genitourinary system	N18.0 End-stage renal disease	-11.4169	0.989516	logistic_regression	NO
ADGRB2	766	N182	ICD10 Diseases of the genitourinary system	N18.2 Chronic kidney disease, stage 2	-14.6382	0.996899	logistic_regression	NO
ADGRB2	767	N183	ICD10 Diseases of the genitourinary system	N18.3 Chronic kidney disease, stage 3	-9.70587	0.93229	logistic_regression	NO
ADGRB2	768	N184	ICD10 Diseases of the genitourinary system	N18.4 Chronic kidney disease, stage 4	-11.7769	0.988897	logistic_regression	NO
ADGRB2	769	N185	ICD10 Diseases of the genitourinary system	N18.5 Chronic kidney disease, stage 5	-9.92004	0.975179	logistic_regression	NO
ADGRB2	770	N189	ICD10 Diseases of the genitourinary system	N18.9 Chronic renal failure, unspecified	-9.7982	0.93268	logistic_regression	NO
ADGRB2	771	N19	ICD10 Diseases of the genitourinary system	N19 Unspecified renal failure	-10.0413	0.958118	logistic_regression	NO
ADGRB2	772	N200	ICD10 Diseases of the genitourinary system	N20.0 Calculus of kidney	-9.80145	0.934036	logistic_regression	NO
ADGRB2	773	N201	ICD10 Diseases of the genitourinary system	N20.1 Calculus of ureter	-9.46817	0.935685	logistic_regression	NO
ADGRB2	774	N202	ICD10 Diseases of the genitourinary system	N20.2 Calculus of kidney with calculus of ureter	-11.5663	0.989282	logistic_regression	NO
ADGRB2	775	N209	ICD10 Diseases of the genitourinary system	N20.9 Urinary calculus, unspecified	-14.1792	0.998184	logistic_regression	NO
ADGRB2	776	N210	ICD10 Diseases of the genitourinary system	N21.0 Calculus in bladder	-11.2763	0.982419	logistic_regression	NO
ADGRB2	777	N23	ICD10 Diseases of the genitourinary system	N23 Unspecified renal colic	-11.2822	0.971955	logistic_regression	NO
ADGRB2	778	N26	ICD10 Diseases of the genitourinary system	N26 Unspecified contracted kidney	-10.6576	0.990139	logistic_regression	NO
ADGRB2	779	N281	ICD10 Diseases of the genitourinary system	N28.1 Cyst of kidney, acquired	-11.008	0.972256	logistic_regression	NO
ADGRB2	780	N288	ICD10 Diseases of the genitourinary system	N28.8 Other specified disorders of kidney and ureter	-11.2444	0.983054	logistic_regression	NO
ADGRB2	781	N289	ICD10 Diseases of the genitourinary system	N28.9 Disorder of kidney and ureter, unspecified	-12.0856	0.988813	logistic_regression	NO
ADGRB2	782	N300	ICD10 Diseases of the genitourinary system	N30.0 Acute cystitis	-13.4691	0.997043	logistic_regression	NO
ADGRB2	783	N301	ICD10 Diseases of the genitourinary system	N30.1 Interstitial cystitis (chronic)	-12.042	0.993129	logistic_regression	NO
ADGRB2	784	N302	ICD10 Diseases of the genitourinary system	N30.2 Other chronic cystitis	-12.0333	0.988878	logistic_regression	NO
ADGRB2	785	N303	ICD10 Diseases of the genitourinary system	N30.3 Trigonitis	-13.9145	0.996981	logistic_regression	NO
ADGRB2	786	N308	ICD10 Diseases of the genitourinary system	N30.8 Other cystitis	-12.0633	0.988939	logistic_regression	NO
ADGRB2	787	N309	ICD10 Diseases of the genitourinary system	N30.9 Cystitis, unspecified	2.41174	0.000546834	firth_logistic_regression	NO
ADGRB2	788	N312	ICD10 Diseases of the genitourinary system	N31.2 Flaccid neuropathic bladder, not elsewhere classified	-11.7991	0.993322	logistic_regression	NO
ADGRB2	789	N318	ICD10 Diseases of the genitourinary system	N31.8 Other neuromuscular dysfunction of bladder	-9.30614	0.960416	logistic_regression	NO
ADGRB2	790	N319	ICD10 Diseases of the genitourinary system	N31.9 Neuromuscular dysfunction of bladder, unspecified	2.25942	0.0269872	logistic_regression	NO
ADGRB2	791	N320	ICD10 Diseases of the genitourinary system	N32.0 Bladder-neck obstruction	-10.2725	0.954385	logistic_regression	NO
ADGRB2	792	N321	ICD10 Diseases of the genitourinary system	N32.1 Vesicointestinal fistula	-11.5936	0.993346	logistic_regression	NO
ADGRB2	793	N323	ICD10 Diseases of the genitourinary system	N32.3 Diverticulum of bladder	2.07657	0.0427503	logistic_regression	NO
ADGRB2	794	N328	ICD10 Diseases of the genitourinary system	N32.8 Other specified disorders of bladder	0.780198	0.284045	logistic_regression	NO
ADGRB2	795	N329	ICD10 Diseases of the genitourinary system	N32.9 Bladder disorder, unspecified	-11.4089	0.982585	logistic_regression	NO
ADGRB2	796	N359	ICD10 Diseases of the genitourinary system	N35.9 Urethral stricture, unspecified	-9.8059	0.93399	logistic_regression	NO
ADGRB2	797	N362	ICD10 Diseases of the genitourinary system	N36.2 Urethral caruncle	-11.0487	0.989387	logistic_regression	NO
ADGRB2	798	N368	ICD10 Diseases of the genitourinary system	N36.8 Other specified disorders of urethra	-10.5293	0.983955	logistic_regression	NO
ADGRB2	799	N390	ICD10 Diseases of the genitourinary system	N39.0 Urinary tract infection, site not specified	1.03101	0.0294565	logistic_regression	NO
ADGRB2	800	N393	ICD10 Diseases of the genitourinary system	N39.3 Stress incontinence	-9.17458	0.891765	logistic_regression	NO
ADGRB2	801	N394	ICD10 Diseases of the genitourinary system	N39.4 Other specified urinary incontinence	-10.0838	0.958052	logistic_regression	NO
ADGRB2	802	N398	ICD10 Diseases of the genitourinary system	N39.8 Other specified disorders of urinary system	-9.72952	0.975128	logistic_regression	NO
ADGRB2	803	N399	ICD10 Diseases of the genitourinary system	N39.9 Disorder of urinary system, unspecified	-10.6725	0.983367	logistic_regression	NO
ADGRB2	804	N40	ICD10 Diseases of the genitourinary system	N40 Hyperplasia of prostate	0.807719	0.151634	logistic_regression	NO
ADGRB2	805	N410	ICD10 Diseases of the genitourinary system	N41.0 Acute prostatitis	-16.9126	0.99913	logistic_regression	NO
ADGRB2	806	N411	ICD10 Diseases of the genitourinary system	N41.1 Chronic prostatitis	-17.4816	0.998522	logistic_regression	NO
ADGRB2	807	N419	ICD10 Diseases of the genitourinary system	N41.9 Inflammatory disease of prostate, unspecified	-17.0879	0.998581	logistic_regression	NO
ADGRB2	808	N421	ICD10 Diseases of the genitourinary system	N42.1 Congestion and haemorrhage of prostate	3.53564	0.000253849	firth_logistic_regression	NO
ADGRB2	809	N422	ICD10 Diseases of the genitourinary system	N42.2 Atrophy of prostate	-16.2725	0.999155	logistic_regression	NO
ADGRB2	810	N428	ICD10 Diseases of the genitourinary system	N42.8 Other specified disorders of prostate	-16.8291	0.998581	logistic_regression	NO
ADGRB2	811	N429	ICD10 Diseases of the genitourinary system	N42.9 Disorder of prostate, unspecified	-16.7349	0.998558	logistic_regression	NO
ADGRB2	812	N433	ICD10 Diseases of the genitourinary system	N43.3 Hydrocele, unspecified	-16.8787	0.99773	logistic_regression	NO
ADGRB2	813	N459	ICD10 Diseases of the genitourinary system	N45.9 Orchitis, epididymitis and epididymo-orchitis without abscess	-17.4677	0.998574	logistic_regression	NO
ADGRB2	814	N47	ICD10 Diseases of the genitourinary system	N47 Redundant prepuce, phimosis and paraphimosis	1.08018	0.28976	logistic_regression	NO
ADGRB2	815	N480	ICD10 Diseases of the genitourinary system	N48.0 Leukoplakia of penis	-16.9407	0.99916	logistic_regression	NO
ADGRB2	816	N481	ICD10 Diseases of the genitourinary system	N48.1 Balanoposthitis	-17.2103	0.999143	logistic_regression	NO
ADGRB2	817	N482	ICD10 Diseases of the genitourinary system	N48.2 Other inflammatory disorders of penis	-16.3928	0.999178	logistic_regression	NO
ADGRB2	818	N484	ICD10 Diseases of the genitourinary system	N48.4 Impotence of organic origin	-17.1981	0.999113	logistic_regression	NO
ADGRB2	819	N486	ICD10 Diseases of the genitourinary system	N48.6 Balanitis xerotica obliterans	-17.3657	0.998588	logistic_regression	NO
ADGRB2	820	N488	ICD10 Diseases of the genitourinary system	N48.8 Other specified disorders of penis	-12.7783	0.99231	logistic_regression	NO
ADGRB2	821	N492	ICD10 Diseases of the genitourinary system	N49.2 Inflammatory disorders of scrotum	3.85468	2.49e-05	firth_logistic_regression	NO
ADGRB2	822	N501	ICD10 Diseases of the genitourinary system	N50.1 Vascular disorders of male genital organs	-17.0091	0.998607	logistic_regression	NO
ADGRB2	823	N508	ICD10 Diseases of the genitourinary system	N50.8 Other specified disorders of male genital organs	1.79003	0.0152079	logistic_regression	NO
ADGRB2	824	N600	ICD10 Diseases of the genitourinary system	N60.0 Solitary cyst of breast	-19.0178	0.999652	logistic_regression	NO
ADGRB2	825	N601	ICD10 Diseases of the genitourinary system	N60.1 Diffuse cystic mastopathy	-19.7915	0.999636	logistic_regression	NO
ADGRB2	826	N602	ICD10 Diseases of the genitourinary system	N60.2 Fibroadenosis of breast	-16.018	0.998672	logistic_regression	NO
ADGRB2	827	N603	ICD10 Diseases of the genitourinary system	N60.3 Fibrosclerosis of breast	-18.9286	0.999652	logistic_regression	NO
ADGRB2	828	N604	ICD10 Diseases of the genitourinary system	N60.4 Mammary duct ectasia	-15.9888	0.998689	logistic_regression	NO
ADGRB2	829	N608	ICD10 Diseases of the genitourinary system	N60.8 Other benign mammary dysplasias	-12.4407	0.992567	logistic_regression	NO
ADGRB2	830	N61	ICD10 Diseases of the genitourinary system	N61 Inflammatory disorders of breast	-9.66123	0.974636	logistic_regression	NO
ADGRB2	831	N62	ICD10 Diseases of the genitourinary system	N62 Hypertrophy of breast	-11.3974	0.982724	logistic_regression	NO
ADGRB2	832	N63	ICD10 Diseases of the genitourinary system	N63 Unspecified lump in breast	1.69138	0.0976128	logistic_regression	NO
ADGRB2	833	N641	ICD10 Diseases of the genitourinary system	N64.1 Fat necrosis of breast	-11.6737	0.992914	logistic_regression	NO
ADGRB2	834	N645	ICD10 Diseases of the genitourinary system	N64.5 Other signs and symptoms in breast	-9.47298	0.974732	logistic_regression	NO
ADGRB2	835	N648	ICD10 Diseases of the genitourinary system	N64.8 Other specified disorders of breast	3.30386	0.000459423	firth_logistic_regression	NO
ADGRB2	836	N649	ICD10 Diseases of the genitourinary system	N64.9 Disorder of breast, unspecified	-18.4911	0.999651	logistic_regression	NO
ADGRB2	837	N701	ICD10 Diseases of the genitourinary system	N70.1 Chronic salpingitis and oophoritis	-16.2899	0.99866	logistic_regression	NO
ADGRB2	838	N709	ICD10 Diseases of the genitourinary system	N70.9 Salpingitis and oophoritis, unspecified	-16.475	0.999163	logistic_regression	NO
ADGRB2	839	N719	ICD10 Diseases of the genitourinary system	N71.9 Inflammatory disease of uterus, unspecified	-16.6179	0.999167	logistic_regression	NO
ADGRB2	840	N72	ICD10 Diseases of the genitourinary system	N72 Inflammatory disease of cervix uteri	1.89875	0.0648282	logistic_regression	NO
ADGRB2	841	N736	ICD10 Diseases of the genitourinary system	N73.6 Female pelvic peritoneal adhesions	1.09693	0.286437	logistic_regression	NO
ADGRB2	842	N739	ICD10 Diseases of the genitourinary system	N73.9 Female pelvic inflammatory disease, unspecified	-17.0062	0.999146	logistic_regression	NO
ADGRB2	843	N750	ICD10 Diseases of the genitourinary system	N75.0 Cyst of Bartholin's gland	-16.1915	0.998672	logistic_regression	NO
ADGRB2	844	N751	ICD10 Diseases of the genitourinary system	N75.1 Abscess of Bartholin's gland	-16.3898	0.998653	logistic_regression	NO
ADGRB2	845	N760	ICD10 Diseases of the genitourinary system	N76.0 Acute vaginitis	-16.5034	0.999178	logistic_regression	NO
ADGRB2	846	N762	ICD10 Diseases of the genitourinary system	N76.2 Acute vulvitis	-16.6505	0.99916	logistic_regression	NO
ADGRB2	847	N764	ICD10 Diseases of the genitourinary system	N76.4 Abscess of vulva	-16.6125	0.99916	logistic_regression	NO
ADGRB2	848	N771	ICD10 Diseases of the genitourinary system	N77.1 Vaginitis, vulvitis and vulvovaginitis in infectious and parasitic diseases classified elsewhere	-16.91	0.999145	logistic_regression	NO
ADGRB2	849	N800	ICD10 Diseases of the genitourinary system	N80.0 Endometriosis of uterus	1.30452	0.203062	logistic_regression	NO
ADGRB2	850	N801	ICD10 Diseases of the genitourinary system	N80.1 Endometriosis of ovary	-16.3493	0.997762	logistic_regression	NO
ADGRB2	851	N802	ICD10 Diseases of the genitourinary system	N80.2 Endometriosis of Fallopian tube	-16.4603	0.999162	logistic_regression	NO
ADGRB2	852	N803	ICD10 Diseases of the genitourinary system	N80.3 Endometriosis of pelvic peritoneum	-16.976	0.998552	logistic_regression	NO
ADGRB2	853	N808	ICD10 Diseases of the genitourinary system	N80.8 Other endometriosis	-16.9948	0.999131	logistic_regression	NO
ADGRB2	854	N809	ICD10 Diseases of the genitourinary system	N80.9 Endometriosis, unspecified	-17.0265	0.998587	logistic_regression	NO
ADGRB2	855	N811	ICD10 Diseases of the genitourinary system	N81.1 Cystocele	1.22429	0.0980537	logistic_regression	NO
ADGRB2	856	N812	ICD10 Diseases of the genitourinary system	N81.2 Incomplete uterovaginal prolapse	0.67797	0.507513	logistic_regression	NO
ADGRB2	857	N813	ICD10 Diseases of the genitourinary system	N81.3 Complete uterovaginal prolapse	-16.8129	0.998613	logistic_regression	NO
ADGRB2	858	N814	ICD10 Diseases of the genitourinary system	N81.4 Uterovaginal prolapse, unspecified	-16.4514	0.997776	logistic_regression	NO
ADGRB2	859	N815	ICD10 Diseases of the genitourinary system	N81.5 Vaginal enterocele	-16.983	0.998603	logistic_regression	NO
ADGRB2	860	N816	ICD10 Diseases of the genitourinary system	N81.6 Rectocele	0.52775	0.6057	logistic_regression	NO
ADGRB2	861	N818	ICD10 Diseases of the genitourinary system	N81.8 Other female genital prolapse	-16.439	0.998627	logistic_regression	NO
ADGRB2	862	N819	ICD10 Diseases of the genitourinary system	N81.9 Female genital prolapse, unspecified	-16.2171	0.998636	logistic_regression	NO
ADGRB2	863	N830	ICD10 Diseases of the genitourinary system	N83.0 Follicular cyst of ovary	-16.7109	0.998602	logistic_regression	NO
ADGRB2	864	N831	ICD10 Diseases of the genitourinary system	N83.1 Corpus luteum cyst	-16.6641	0.998604	logistic_regression	NO
ADGRB2	865	N832	ICD10 Diseases of the genitourinary system	N83.2 Other and unspecified ovarian cysts	1.41596	0.0552099	logistic_regression	NO
ADGRB2	866	N833	ICD10 Diseases of the genitourinary system	N83.3 Acquired atrophy of ovary and Fallopian tube	-16.0115	0.999196	logistic_regression	NO
ADGRB2	867	N838	ICD10 Diseases of the genitourinary system	N83.8 Other noninflammatory disorders of ovary, Fallopian tube and broad ligament	2.54953	0.0131639	logistic_regression	NO
ADGRB2	868	N839	ICD10 Diseases of the genitourinary system	N83.9 Noninflammatory disorder of ovary, Fallopian tube and broad ligament, unspecified	-16.1526	0.999184	logistic_regression	NO
ADGRB2	869	N840	ICD10 Diseases of the genitourinary system	N84.0 Polyp of corpus uteri	0.640583	0.384531	logistic_regression	NO
ADGRB2	870	N841	ICD10 Diseases of the genitourinary system	N84.1 Polyp of cervix uteri	-16.57	0.996326	logistic_regression	NO
ADGRB2	871	N842	ICD10 Diseases of the genitourinary system	N84.2 Polyp of vagina	-16.5277	0.999168	logistic_regression	NO
ADGRB2	872	N850	ICD10 Diseases of the genitourinary system	N85.0 Endometrial glandular hyperplasia	-16.3933	0.997786	logistic_regression	NO
ADGRB2	873	N851	ICD10 Diseases of the genitourinary system	N85.1 Endometrial adenomatous hyperplasia	3.5094	0.000258671	firth_logistic_regression	NO
ADGRB2	874	N852	ICD10 Diseases of the genitourinary system	N85.2 Hypertrophy of uterus	-16.392	0.997774	logistic_regression	NO
ADGRB2	875	N854	ICD10 Diseases of the genitourinary system	N85.4 Malposition of uterus	-16.9781	0.998584	logistic_regression	NO
ADGRB2	876	N858	ICD10 Diseases of the genitourinary system	N85.8 Other specified noninflammatory disorders of uterus	-17.3751	0.997641	logistic_regression	NO
ADGRB2	877	N859	ICD10 Diseases of the genitourinary system	N85.9 Noninflammatory disorder of uterus, unspecified	4.00979	1.81e-05	firth_logistic_regression	NO
ADGRB2	878	N86	ICD10 Diseases of the genitourinary system	N86 Erosion and ectropion of cervix uteri	-16.1813	0.997792	logistic_regression	NO
ADGRB2	879	N870	ICD10 Diseases of the genitourinary system	N87.0 Mild cervical dysplasia	-16.8938	0.998571	logistic_regression	NO
ADGRB2	880	N871	ICD10 Diseases of the genitourinary system	N87.1 Moderate cervical dysplasia	-16.5125	0.998613	logistic_regression	NO
ADGRB2	881	N879	ICD10 Diseases of the genitourinary system	N87.9 Dysplasia of cervix uteri, unspecified	-16.4485	0.998645	logistic_regression	NO
ADGRB2	882	N882	ICD10 Diseases of the genitourinary system	N88.2 Stricture and stenosis of cervix uteri	-17.0239	0.998614	logistic_regression	NO
ADGRB2	883	N888	ICD10 Diseases of the genitourinary system	N88.8 Other specified noninflammatory disorders of cervix uteri	-20.4298	0.999626	logistic_regression	NO
ADGRB2	884	N895	ICD10 Diseases of the genitourinary system	N89.5 Stricture and atresia of vagina	-16.6501	0.999164	logistic_regression	NO
ADGRB2	885	N898	ICD10 Diseases of the genitourinary system	N89.8 Other specified noninflammatory disorders of vagina	-16.5673	0.997774	logistic_regression	NO
ADGRB2	886	N904	ICD10 Diseases of the genitourinary system	N90.4 Leukoplakia of vulva	-16.1946	0.998661	logistic_regression	NO
ADGRB2	887	N905	ICD10 Diseases of the genitourinary system	N90.5 Atrophy of vulva	-16.2046	0.998632	logistic_regression	NO
ADGRB2	888	N907	ICD10 Diseases of the genitourinary system	N90.7 Vulvar cyst	-16.6801	0.99864	logistic_regression	NO
ADGRB2	889	N908	ICD10 Diseases of the genitourinary system	N90.8 Other specified noninflammatory disorders of vulva and perineum	-16.9124	0.998623	logistic_regression	NO
ADGRB2	890	N909	ICD10 Diseases of the genitourinary system	N90.9 Noninflammatory disorder of vulva and perineum, unspecified	-16.5345	0.999159	logistic_regression	NO
ADGRB2	891	N920	ICD10 Diseases of the genitourinary system	N92.0 Excessive and frequent menstruation with regular cycle	1.09921	0.082105	logistic_regression	NO
ADGRB2	892	N921	ICD10 Diseases of the genitourinary system	N92.1 Excessive and frequent menstruation with irregular cycle	0.980316	0.340793	logistic_regression	NO
ADGRB2	893	N923	ICD10 Diseases of the genitourinary system	N92.3 Ovulation bleeding	-16.2359	0.997785	logistic_regression	NO
ADGRB2	894	N924	ICD10 Diseases of the genitourinary system	N92.4 Excessive bleeding in the premenopausal period	-16.0068	0.998665	logistic_regression	NO
ADGRB2	895	N925	ICD10 Diseases of the genitourinary system	N92.5 Other specified irregular menstruation	-16.3838	0.999164	logistic_regression	NO
ADGRB2	896	N926	ICD10 Diseases of the genitourinary system	N92.6 Irregular menstruation, unspecified	-16.9871	0.9977	logistic_regression	NO
ADGRB2	897	N930	ICD10 Diseases of the genitourinary system	N93.0 Postcoital and contact bleeding	-16.6419	0.997741	logistic_regression	NO
ADGRB2	898	N938	ICD10 Diseases of the genitourinary system	N93.8 Other specified abnormal uterine and vaginal bleeding	1.4666	0.152421	logistic_regression	NO
ADGRB2	899	N939	ICD10 Diseases of the genitourinary system	N93.9 Abnormal uterine and vaginal bleeding, unspecified	-16.8046	0.997742	logistic_regression	NO
ADGRB2	900	N941	ICD10 Diseases of the genitourinary system	N94.1 Dyspareunia	-16.4334	0.99777	logistic_regression	NO
ADGRB2	901	N943	ICD10 Diseases of the genitourinary system	N94.3 Premenstrual tension syndrome	-16.3886	0.999141	logistic_regression	NO
ADGRB2	902	N946	ICD10 Diseases of the genitourinary system	N94.6 Dysmenorrhoea, unspecified	-16.6688	0.997682	logistic_regression	NO
ADGRB2	903	N948	ICD10 Diseases of the genitourinary system	N94.8 Other specified conditions associated with female genital organs and menstrual cycle	-17.0737	0.998586	logistic_regression	NO
ADGRB2	904	N949	ICD10 Diseases of the genitourinary system	N94.9 Unspecified condition associated with female genital organs and menstrual cycle	-16.3674	0.999081	logistic_regression	NO
ADGRB2	905	N950	ICD10 Diseases of the genitourinary system	N95.0 Postmenopausal bleeding	0.997519	0.108256	logistic_regression	NO
ADGRB2	906	N951	ICD10 Diseases of the genitourinary system	N95.1 Menopausal and female climacteric states	-16.5436	0.999152	logistic_regression	NO
ADGRB2	907	N952	ICD10 Diseases of the genitourinary system	N95.2 Postmenopausal atrophic vaginitis	-16.2656	0.997779	logistic_regression	NO
ADGRB2	908	N958	ICD10 Diseases of the genitourinary system	N95.8 Other specified menopausal and perimenopausal disorders	-16.5572	0.998613	logistic_regression	NO
ADGRB2	909	N979	ICD10 Diseases of the genitourinary system	N97.9 Female infertility, unspecified	-16.8709	0.998489	logistic_regression	NO
ADGRB2	910	N993	ICD10 Diseases of the genitourinary system	N99.3 Prolapse of vaginal vault after hysterectomy	-16.4153	0.998634	logistic_regression	NO
ADGRB2	911	N994	ICD10 Diseases of the genitourinary system	N99.4 Postprocedural pelvic peritoneal adhesions	-9.70642	0.984129	logistic_regression	NO
ADGRB2	912	N998	ICD10 Diseases of the genitourinary system	N99.8 Other postprocedural disorders of genito-urinary system	-10.9336	0.989746	logistic_regression	NO
ADGRB2	913	M0096	ICD10 Diseases of the musculoskeletal system and connective tissue	M00.96 Pyogenic arthritis, unspecified (Lower leg)	-14.5574	0.998155	logistic_regression	NO
ADGRB2	914	M059	ICD10 Diseases of the musculoskeletal system and connective tissue	M05.9 Seropositive rheumatoid arthritis, unspecified	-9.20361	0.976151	logistic_regression	NO
ADGRB2	915	M0590	ICD10 Diseases of the musculoskeletal system and connective tissue	M05.90 Seropositive rheumatoid arthritis, unspecified (Multiple sites)	-14.0874	0.996997	logistic_regression	NO
ADGRB2	916	M0599	ICD10 Diseases of the musculoskeletal system and connective tissue	M05.99 Seropositive rheumatoid arthritis, unspecified (Site unspecified)	-13.6546	0.997045	logistic_regression	NO
ADGRB2	917	M060	ICD10 Diseases of the musculoskeletal system and connective tissue	M06.0 Seronegative rheumatoid arthritis	-12.1032	0.993215	logistic_regression	NO
ADGRB2	918	M0600	ICD10 Diseases of the musculoskeletal system and connective tissue	M06.00 Seronegative rheumatoid arthritis (Multiple sites)	-11.0984	0.989438	logistic_regression	NO
ADGRB2	919	M0609	ICD10 Diseases of the musculoskeletal system and connective tissue	M06.09 Seronegative rheumatoid arthritis (Site unspecified)	-13.4814	0.997165	logistic_regression	NO
ADGRB2	920	M069	ICD10 Diseases of the musculoskeletal system and connective tissue	M06.9 Rheumatoid arthritis, unspecified	0.900501	0.374289	logistic_regression	NO
ADGRB2	921	M0690	ICD10 Diseases of the musculoskeletal system and connective tissue	M06.90 Rheumatoid arthritis, unspecified (Multiple sites)	-10.793	0.97294	logistic_regression	NO
ADGRB2	922	M0694	ICD10 Diseases of the musculoskeletal system and connective tissue	M06.94 Rheumatoid arthritis, unspecified (Hand)	-14.1802	0.997017	logistic_regression	NO
ADGRB2	923	M0696	ICD10 Diseases of the musculoskeletal system and connective tissue	M06.96 Rheumatoid arthritis, unspecified (Lower leg)	-13.1222	0.995564	logistic_regression	NO
ADGRB2	924	M0697	ICD10 Diseases of the musculoskeletal system and connective tissue	M06.97 Rheumatoid arthritis, unspecified (Ankle and foot)	-14.1284	0.997035	logistic_regression	NO
ADGRB2	925	M0699	ICD10 Diseases of the musculoskeletal system and connective tissue	M06.99 Rheumatoid arthritis, unspecified (Site unspecified)	1.06801	0.291544	logistic_regression	NO
ADGRB2	926	M073	ICD10 Diseases of the musculoskeletal system and connective tissue	M07.3 Other psoriatic arthropathies	2.9285	0.00163309	firth_logistic_regression	NO
ADGRB2	927	M0730	ICD10 Diseases of the musculoskeletal system and connective tissue	M07.30 Other psoriatic arthropathies (Multiple sites)	-15.1992	0.998801	logistic_regression	NO
ADGRB2	928	M0739	ICD10 Diseases of the musculoskeletal system and connective tissue	M07.39 Other psoriatic arthropathies (Site unspecified)	-12.1479	0.993138	logistic_regression	NO
ADGRB2	929	M109	ICD10 Diseases of the musculoskeletal system and connective tissue	M10.9 Gout, unspecified	1.04327	0.307293	logistic_regression	NO
ADGRB2	930	M1096	ICD10 Diseases of the musculoskeletal system and connective tissue	M10.96 Gout, unspecified (Lower leg)	-11.8295	0.99296	logistic_regression	NO
ADGRB2	931	M1097	ICD10 Diseases of the musculoskeletal system and connective tissue	M10.97 Gout, unspecified (Ankle and foot)	-9.36016	0.975588	logistic_regression	NO
ADGRB2	932	M1099	ICD10 Diseases of the musculoskeletal system and connective tissue	M10.99 Gout, unspecified (Site unspecified)	1.34331	0.188923	logistic_regression	NO
ADGRB2	933	M1126	ICD10 Diseases of the musculoskeletal system and connective tissue	M11.26 Other chondrocalcinosis (Lower leg)	-12.3769	0.993069	logistic_regression	NO
ADGRB2	934	M130	ICD10 Diseases of the musculoskeletal system and connective tissue	M13.0 Polyarthritis, unspecified	-12.5652	0.992526	logistic_regression	NO
ADGRB2	935	M1300	ICD10 Diseases of the musculoskeletal system and connective tissue	M13.00 Polyarthritis, unspecified (Multiple sites)	-11.5247	0.993383	logistic_regression	NO
ADGRB2	936	M139	ICD10 Diseases of the musculoskeletal system and connective tissue	M13.9 Arthritis, unspecified	1.6522	0.0015657	firth_logistic_regression	NO
ADGRB2	937	M1390	ICD10 Diseases of the musculoskeletal system and connective tissue	M13.90 Arthritis, unspecified (Multiple sites)	-9.76383	0.959049	logistic_regression	NO
ADGRB2	938	M1391	ICD10 Diseases of the musculoskeletal system and connective tissue	M13.91 Arthritis, unspecified (Shoulder region)	-10.5719	0.984002	logistic_regression	NO
ADGRB2	939	M1393	ICD10 Diseases of the musculoskeletal system and connective tissue	M13.93 Arthritis, unspecified (Forearm)	-11.3674	0.993667	logistic_regression	NO
ADGRB2	940	M1394	ICD10 Diseases of the musculoskeletal system and connective tissue	M13.94 Arthritis, unspecified (Hand)	-11.3639	0.982543	logistic_regression	NO
ADGRB2	941	M1395	ICD10 Diseases of the musculoskeletal system and connective tissue	M13.95 Arthritis, unspecified (Pelvic region and thigh)	-10.7466	0.983515	logistic_regression	NO
ADGRB2	942	M1396	ICD10 Diseases of the musculoskeletal system and connective tissue	M13.96 Arthritis, unspecified (Lower leg)	-11.5926	0.982356	logistic_regression	NO
ADGRB2	943	M1397	ICD10 Diseases of the musculoskeletal system and connective tissue	M13.97 Arthritis, unspecified (Ankle and foot)	-11.2138	0.983	logistic_regression	NO
ADGRB2	944	M1398	ICD10 Diseases of the musculoskeletal system and connective tissue	M13.98 Arthritis, unspecified (Other)	3.42449	0.000240159	firth_logistic_regression	NO
ADGRB2	945	M1399	ICD10 Diseases of the musculoskeletal system and connective tissue	M13.99 Arthritis, unspecified (Site unspecified)	-9.12152	0.896288	logistic_regression	NO
ADGRB2	946	M150	ICD10 Diseases of the musculoskeletal system and connective tissue	M15.0 Primary generalised (osteo)arthrosis	-14.65	0.996841	logistic_regression	NO
ADGRB2	947	M159	ICD10 Diseases of the musculoskeletal system and connective tissue	M15.9 Polyarthrosis, unspecified	0.429504	0.67229	logistic_regression	NO
ADGRB2	948	M160	ICD10 Diseases of the musculoskeletal system and connective tissue	M16.0 Primary coxarthrosis, bilateral	2.38477	0.0193135	logistic_regression	NO
ADGRB2	949	M161	ICD10 Diseases of the musculoskeletal system and connective tissue	M16.1 Other primary coxarthrosis	-9.646	0.932545	logistic_regression	NO
ADGRB2	950	M163	ICD10 Diseases of the musculoskeletal system and connective tissue	M16.3 Other dysplastic coxarthrosis	-14.432	0.998162	logistic_regression	NO
ADGRB2	951	M167	ICD10 Diseases of the musculoskeletal system and connective tissue	M16.7 Other secondary coxarthrosis	-11.7247	0.993455	logistic_regression	NO
ADGRB2	952	M169	ICD10 Diseases of the musculoskeletal system and connective tissue	M16.9 Coxarthrosis, unspecified	0.827798	0.16805	logistic_regression	NO
ADGRB2	953	M170	ICD10 Diseases of the musculoskeletal system and connective tissue	M17.0 Primary gonarthrosis, bilateral	1.73223	0.0887391	logistic_regression	NO
ADGRB2	954	M171	ICD10 Diseases of the musculoskeletal system and connective tissue	M17.1 Other primary gonarthrosis	0.433277	0.669797	logistic_regression	NO
ADGRB2	955	M179	ICD10 Diseases of the musculoskeletal system and connective tissue	M17.9 Gonarthrosis, unspecified	0.146069	0.807103	logistic_regression	NO
ADGRB2	956	M180	ICD10 Diseases of the musculoskeletal system and connective tissue	M18.0 Primary arthrosis of first carpometacarpal joints, bilateral	-12.2815	0.995501	logistic_regression	NO
ADGRB2	957	M181	ICD10 Diseases of the musculoskeletal system and connective tissue	M18.1 Other primary arthrosis of first carpometacarpal joint	-11.2071	0.989142	logistic_regression	NO
ADGRB2	958	M189	ICD10 Diseases of the musculoskeletal system and connective tissue	M18.9 Arthrosis of first carpometacarpal joint, unspecified	-10.8208	0.972575	logistic_regression	NO
ADGRB2	959	M190	ICD10 Diseases of the musculoskeletal system and connective tissue	M19.0 Primary arthrosis of other joints	-14.507	0.998102	logistic_regression	NO
ADGRB2	960	M1901	ICD10 Diseases of the musculoskeletal system and connective tissue	M19.01 Primary arthrosis of other joints (Shoulder region)	-12.3783	0.992824	logistic_regression	NO
ADGRB2	961	M1904	ICD10 Diseases of the musculoskeletal system and connective tissue	M19.04 Primary arthrosis of other joints (Hand)	-11.6732	0.993067	logistic_regression	NO
ADGRB2	962	M1907	ICD10 Diseases of the musculoskeletal system and connective tissue	M19.07 Primary arthrosis of other joints (Ankle and foot)	-9.8659	0.974729	logistic_regression	NO
ADGRB2	963	M1917	ICD10 Diseases of the musculoskeletal system and connective tissue	M19.17 Post-traumatic arthrosis of other joints (Ankle and foot)	-11.8999	0.993374	logistic_regression	NO
ADGRB2	964	M199	ICD10 Diseases of the musculoskeletal system and connective tissue	M19.9 Arthrosis, unspecified	1.58045	0.000888512	firth_logistic_regression	NO
ADGRB2	965	M1991	ICD10 Diseases of the musculoskeletal system and connective tissue	M19.91 Arthrosis, unspecified (Shoulder region)	-9.44486	0.93599	logistic_regression	NO
ADGRB2	966	M1992	ICD10 Diseases of the musculoskeletal system and connective tissue	M19.92 Arthrosis, unspecified (Upper arm)	-9.74307	0.98515	logistic_regression	NO
ADGRB2	967	M1993	ICD10 Diseases of the musculoskeletal system and connective tissue	M19.93 Arthrosis, unspecified (Forearm)	-10.6526	0.983896	logistic_regression	NO
ADGRB2	968	M1994	ICD10 Diseases of the musculoskeletal system and connective tissue	M19.94 Arthrosis, unspecified (Hand)	-9.89963	0.958735	logistic_regression	NO
ADGRB2	969	M1995	ICD10 Diseases of the musculoskeletal system and connective tissue	M19.95 Arthrosis, unspecified (Pelvic region and thigh)	-11.7555	0.993315	logistic_regression	NO
ADGRB2	970	M1996	ICD10 Diseases of the musculoskeletal system and connective tissue	M19.96 Arthrosis, unspecified-Lower leg	-9.23501	0.976499	logistic_regression	NO
ADGRB2	971	M1997	ICD10 Diseases of the musculoskeletal system and connective tissue	M19.97 Arthrosis, unspecified (Ankle and foot)	-9.65373	0.934682	logistic_regression	NO
ADGRB2	972	M1998	ICD10 Diseases of the musculoskeletal system and connective tissue	M19.98 Arthrosis, unspecified (Other)	-11.245	0.989477	logistic_regression	NO
ADGRB2	973	M1999	ICD10 Diseases of the musculoskeletal system and connective tissue	M19.99 Arthrosis, unspecified (Site unspecified)	1.04336	0.151538	logistic_regression	NO
ADGRB2	974	M200	ICD10 Diseases of the musculoskeletal system and connective tissue	M20.0 Deformity of finger(s)	-11.4392	0.989574	logistic_regression	NO
ADGRB2	975	M201	ICD10 Diseases of the musculoskeletal system and connective tissue	M20.1 Hallux valgus (acquired)	-9.45512	0.89103	logistic_regression	NO
ADGRB2	976	M202	ICD10 Diseases of the musculoskeletal system and connective tissue	M20.2 Hallux rigidus	-10.0345	0.958551	logistic_regression	NO
ADGRB2	977	M203	ICD10 Diseases of the musculoskeletal system and connective tissue	M20.3 Other deformity of hallux (acquired)	-12.0921	0.993053	logistic_regression	NO
ADGRB2	978	M204	ICD10 Diseases of the musculoskeletal system and connective tissue	M20.4 Other hammer toe(s) (acquired)	-9.23945	0.935859	logistic_regression	NO
ADGRB2	979	M205	ICD10 Diseases of the musculoskeletal system and connective tissue	M20.5 Other deformities of toe(s) (acquired)	-9.17344	0.936829	logistic_regression	NO
ADGRB2	980	M206	ICD10 Diseases of the musculoskeletal system and connective tissue	M20.6 Acquired deformity of toe(s), unspecified	-11.723	0.988674	logistic_regression	NO
ADGRB2	981	M2106	ICD10 Diseases of the musculoskeletal system and connective tissue	M21.06 Valgus deformity, not elsewhere classified (Lower leg)	-13.4341	0.997173	logistic_regression	NO
ADGRB2	982	M2107	ICD10 Diseases of the musculoskeletal system and connective tissue	M21.07 Valgus deformity, not elsewhere classified (Ankle and foot)	-11.3279	0.99356	logistic_regression	NO
ADGRB2	983	M2116	ICD10 Diseases of the musculoskeletal system and connective tissue	M21.16 Varus deformity, not elsewhere classified (Lower leg)	-11.3836	0.989107	logistic_regression	NO
ADGRB2	984	M2137	ICD10 Diseases of the musculoskeletal system and connective tissue	M21.37 Wrist or foot drop (acquired) (Ankle and foot)	-11.3412	0.989578	logistic_regression	NO
ADGRB2	985	M214	ICD10 Diseases of the musculoskeletal system and connective tissue	M21.4 Flat foot [pes planus] (acquired)	-10.8959	0.989763	logistic_regression	NO
ADGRB2	986	M216	ICD10 Diseases of the musculoskeletal system and connective tissue	M21.6 Other acquired deformities of ankle and foot	-13.69	0.997169	logistic_regression	NO
ADGRB2	987	M222	ICD10 Diseases of the musculoskeletal system and connective tissue	M22.2 Patellofemoral disorders	-11.2003	0.989692	logistic_regression	NO
ADGRB2	988	M224	ICD10 Diseases of the musculoskeletal system and connective tissue	M22.4 Chondromalacia patellae	3.10695	0.000919193	firth_logistic_regression	NO
ADGRB2	989	M228	ICD10 Diseases of the musculoskeletal system and connective tissue	M22.8 Other disorders of patella	-13.9866	0.997103	logistic_regression	NO
ADGRB2	990	M232	ICD10 Diseases of the musculoskeletal system and connective tissue	M23.2 Derangement of meniscus due to old tear or injury	-12.1281	0.981167	logistic_regression	NO
ADGRB2	991	M2320	ICD10 Diseases of the musculoskeletal system and connective tissue	M23.20 Derangement of meniscus due to old tear or injury (Multiple sites)	-8.72602	0.94076	logistic_regression	NO
ADGRB2	992	M2321	ICD10 Diseases of the musculoskeletal system and connective tissue	M23.21 Derangement of meniscus due to old tear or injury (Anterior cruciate ligament or Anterior horn of medial meniscus)	-9.81233	0.975203	logistic_regression	NO
ADGRB2	993	M2322	ICD10 Diseases of the musculoskeletal system and connective tissue	M23.22 Derangement of meniscus due to old tear or injury (Posterior cruciate ligament or Posterior horn of medial meniscus)	0.881377	0.383778	logistic_regression	NO
ADGRB2	994	M2323	ICD10 Diseases of the musculoskeletal system and connective tissue	M23.23 Derangement of meniscus due to old tear or injury (Medial collateral ligament or Other and unspecified medial meniscus)	-9.0253	0.900491	logistic_regression	NO
ADGRB2	995	M2324	ICD10 Diseases of the musculoskeletal system and connective tissue	M23.24 Derangement of meniscus due to old tear or injury (Lateral collateral ligament or Anterior horn of lateral meniscus)	-9.48668	0.976514	logistic_regression	NO
ADGRB2	996	M2325	ICD10 Diseases of the musculoskeletal system and connective tissue	M23.25 Derangement of meniscus due to old tear or injury (Posterior horn of lateral meniscus)	-9.34174	0.976938	logistic_regression	NO
ADGRB2	997	M2326	ICD10 Diseases of the musculoskeletal system and connective tissue	M23.26 Derangement of meniscus due to old tear or injury (Other and unspecified lateral meniscus)	-9.75228	0.960439	logistic_regression	NO
ADGRB2	998	M2329	ICD10 Diseases of the musculoskeletal system and connective tissue	M23.29 Derangement of meniscus due to old tear or injury (Unspecified ligament or Unspecified meniscus)	-11.0647	0.989728	logistic_regression	NO
ADGRB2	999	M233	ICD10 Diseases of the musculoskeletal system and connective tissue	M23.3 Other meniscus derangements	-12.3946	0.988407	logistic_regression	NO
ADGRB2	1000	M2330	ICD10 Diseases of the musculoskeletal system and connective tissue	M23.30 Other meniscus derangements (Multiple sites)	-11.1162	0.983102	logistic_regression	NO
ADGRB2	1001	M2332	ICD10 Diseases of the musculoskeletal system and connective tissue	M23.32 Other meniscus derangements (Posterior cruciate ligament or Posterior horn of medial meniscus)	-11.3556	0.982833	logistic_regression	NO
ADGRB2	1002	M2333	ICD10 Diseases of the musculoskeletal system and connective tissue	M23.33 Other meniscus derangements (Medial collateral ligament or Other and unspecified medial meniscus)	1.57774	0.119262	logistic_regression	NO
ADGRB2	1003	M2336	ICD10 Diseases of the musculoskeletal system and connective tissue	M23.36 Other meniscus derangements (Other and unspecified lateral meniscus)	-11.1562	0.983199	logistic_regression	NO
ADGRB2	1004	M2339	ICD10 Diseases of the musculoskeletal system and connective tissue	M23.39 Other meniscus derangements (Unspecified ligament or Unspecified meniscus)	-11.6532	0.993463	logistic_regression	NO
ADGRB2	1005	M234	ICD10 Diseases of the musculoskeletal system and connective tissue	M23.4 Loose body in knee	-11.2501	0.983164	logistic_regression	NO
ADGRB2	1006	M2349	ICD10 Diseases of the musculoskeletal system and connective tissue	M23.49 Loose body in knee-Unspec lig/men	-14.827	0.99814	logistic_regression	NO
ADGRB2	1007	M2351	ICD10 Diseases of the musculoskeletal system and connective tissue	M23.51 Chronic instability of knee (Anterior cruciate ligament or Anterior horn of medial meniscus)	-14.5607	0.998123	logistic_regression	NO
ADGRB2	1008	M238	ICD10 Diseases of the musculoskeletal system and connective tissue	M23.8 Other internal derangements of knee	-11.6858	0.982163	logistic_regression	NO
ADGRB2	1009	M2381	ICD10 Diseases of the musculoskeletal system and connective tissue	M23.81 Other internal derangements of knee (Anterior cruciate ligament or Anterior horn of medial meniscus)	-11.9046	0.988868	logistic_regression	NO
ADGRB2	1010	M2389	ICD10 Diseases of the musculoskeletal system and connective tissue	M23.89 Other internal derangements of knee (Unspecified ligament or Unspecified meniscus)	-8.59589	0.964615	logistic_regression	NO
ADGRB2	1011	M239	ICD10 Diseases of the musculoskeletal system and connective tissue	M23.9 Internal derangement of knee, unspecified	-13.564	0.997131	logistic_regression	NO
ADGRB2	1012	M2411	ICD10 Diseases of the musculoskeletal system and connective tissue	M24.11 Other articular cartilage disorders (Shoulder region)	-15.2867	0.998785	logistic_regression	NO
ADGRB2	1013	M2415	ICD10 Diseases of the musculoskeletal system and connective tissue	M24.15 Other articular cartilage disorders (Pelvic region and thigh)	-14.2766	0.998148	logistic_regression	NO
ADGRB2	1014	M2416	ICD10 Diseases of the musculoskeletal system and connective tissue	M24.16 Other articular cartilage disorders (Lower leg)	-14.0095	0.995204	logistic_regression	NO
ADGRB2	1015	M2441	ICD10 Diseases of the musculoskeletal system and connective tissue	M24.41 Recurrent dislocation and subluxation of joint (Shoulder region)	-11.6424	0.993471	logistic_regression	NO
ADGRB2	1016	M254	ICD10 Diseases of the musculoskeletal system and connective tissue	M25.4 Effusion of joint	-12.3551	0.99276	logistic_regression	NO
ADGRB2	1017	M2546	ICD10 Diseases of the musculoskeletal system and connective tissue	M25.46 Effusion of joint (Lower leg)	-9.45761	0.961229	logistic_regression	NO
ADGRB2	1018	M2547	ICD10 Diseases of the musculoskeletal system and connective tissue	M25.47 Effusion of joint (Ankle and foot)	-12.2188	0.993086	logistic_regression	NO
ADGRB2	1019	M255	ICD10 Diseases of the musculoskeletal system and connective tissue	M25.5 Pain in joint	-11.2681	0.971496	logistic_regression	NO
ADGRB2	1020	M2550	ICD10 Diseases of the musculoskeletal system and connective tissue	M25.50 Pain in joint (Multiple sites)	-10.7016	0.983808	logistic_regression	NO
ADGRB2	1021	M2551	ICD10 Diseases of the musculoskeletal system and connective tissue	M25.51 Pain in joint (Shoulder region)	-9.84489	0.959809	logistic_regression	NO
ADGRB2	1022	M2552	ICD10 Diseases of the musculoskeletal system and connective tissue	M25.52 Pain in joint (Upper arm)	-14.546	0.998184	logistic_regression	NO
ADGRB2	1023	M2553	ICD10 Diseases of the musculoskeletal system and connective tissue	M25.53 Pain in joint (Forearm)	-12.3187	0.993177	logistic_regression	NO
ADGRB2	1024	M2554	ICD10 Diseases of the musculoskeletal system and connective tissue	M25.54 Pain in joint (Hand)	-12.3107	0.993099	logistic_regression	NO
ADGRB2	1025	M2555	ICD10 Diseases of the musculoskeletal system and connective tissue	M25.55 Pain in joint (Pelvic region and thigh)	1.38061	0.173123	logistic_regression	NO
ADGRB2	1026	M2556	ICD10 Diseases of the musculoskeletal system and connective tissue	M25.56 Pain in joint (Lower leg)	1.15996	0.251453	logistic_regression	NO
ADGRB2	1027	M2557	ICD10 Diseases of the musculoskeletal system and connective tissue	M25.57 Pain in joint (Ankle and foot)	-11.5308	0.98265	logistic_regression	NO
ADGRB2	1028	M2559	ICD10 Diseases of the musculoskeletal system and connective tissue	M25.59 Pain in joint (Site unspecified)	-14.612	0.998138	logistic_regression	NO
ADGRB2	1029	M2561	ICD10 Diseases of the musculoskeletal system and connective tissue	M25.61 Stiffness of joint, not elsewhere classified (Shoulder region)	-14.5315	0.998129	logistic_regression	NO
ADGRB2	1030	M2566	ICD10 Diseases of the musculoskeletal system and connective tissue	M25.66 Stiffness of joint, not elsewhere classified (Lower leg)	-14.5499	0.998168	logistic_regression	NO
ADGRB2	1031	M257	ICD10 Diseases of the musculoskeletal system and connective tissue	M25.7 Osteophyte	-13.8373	0.995257	logistic_regression	NO
ADGRB2	1032	M2571	ICD10 Diseases of the musculoskeletal system and connective tissue	M25.71 Osteophyte (Shoulder region)	-13.7221	0.997122	logistic_regression	NO
ADGRB2	1033	M2574	ICD10 Diseases of the musculoskeletal system and connective tissue	M25.74 Osteophyte (Hand)	-12.0717	0.99315	logistic_regression	NO
ADGRB2	1034	M2575	ICD10 Diseases of the musculoskeletal system and connective tissue	M25.75 Osteophyte (Pelvic region and thigh)	-12.0523	0.993108	logistic_regression	NO
ADGRB2	1035	M2576	ICD10 Diseases of the musculoskeletal system and connective tissue	M25.76 Osteophyte (Lower leg)	-12.1024	0.988788	logistic_regression	NO
ADGRB2	1036	M2577	ICD10 Diseases of the musculoskeletal system and connective tissue	M25.77 Osteophyte (Ankle and foot)	-11.5253	0.982574	logistic_regression	NO
ADGRB2	1037	M2578	ICD10 Diseases of the musculoskeletal system and connective tissue	M25.78 Osteophyte (Other)	-12.5936	0.992974	logistic_regression	NO
ADGRB2	1038	M258	ICD10 Diseases of the musculoskeletal system and connective tissue	M25.8 Other specified joint disorders	-14.5702	0.998123	logistic_regression	NO
ADGRB2	1039	M2584	ICD10 Diseases of the musculoskeletal system and connective tissue	M25.84 Other specified joint disorders (Hand)	-11.7972	0.99328	logistic_regression	NO
ADGRB2	1040	M2586	ICD10 Diseases of the musculoskeletal system and connective tissue	M25.86 Other specified joint disorders (Lower leg)	-10.5923	0.990201	logistic_regression	NO
ADGRB2	1041	M313	ICD10 Diseases of the musculoskeletal system and connective tissue	M31.3 Wegener's granulomatosis	-11.7301	0.9934	logistic_regression	NO
ADGRB2	1042	M316	ICD10 Diseases of the musculoskeletal system and connective tissue	M31.6 Other giant cell arteritis	-11.4614	0.989254	logistic_regression	NO
ADGRB2	1043	M329	ICD10 Diseases of the musculoskeletal system and connective tissue	M32.9 Systemic lupus erythematosus, unspecified	-10.4463	0.983935	logistic_regression	NO
ADGRB2	1044	M349	ICD10 Diseases of the musculoskeletal system and connective tissue	M34.9 Systemic sclerosis, unspecified	-13.6691	0.997135	logistic_regression	NO
ADGRB2	1045	M350	ICD10 Diseases of the musculoskeletal system and connective tissue	M35.0 Sicca syndrome [Sjogren]	-11.9164	0.988734	logistic_regression	NO
ADGRB2	1046	M353	ICD10 Diseases of the musculoskeletal system and connective tissue	M35.3 Polymyalgia rheumatica	-9.75846	0.95867	logistic_regression	NO
ADGRB2	1047	M359	ICD10 Diseases of the musculoskeletal system and connective tissue	M35.9 Systemic involvement of connective tissue, unspecified	-11.8318	0.993323	logistic_regression	NO
ADGRB2	1048	M419	ICD10 Diseases of the musculoskeletal system and connective tissue	M41.9 Scoliosis, unspecified	-11.7142	0.989182	logistic_regression	NO
ADGRB2	1049	M4196	ICD10 Diseases of the musculoskeletal system and connective tissue	M41.96 Scoliosis, unspecified (Lumbar region)	-11.5344	0.989101	logistic_regression	NO
ADGRB2	1050	M4199	ICD10 Diseases of the musculoskeletal system and connective tissue	M41.99 Scoliosis, unspecified (Site unspecified)	-12.2928	0.992978	logistic_regression	NO
ADGRB2	1051	M431	ICD10 Diseases of the musculoskeletal system and connective tissue	M43.1 Spondylolisthesis	-11.9162	0.993176	logistic_regression	NO
ADGRB2	1052	M4316	ICD10 Diseases of the musculoskeletal system and connective tissue	M43.16 Spondylolisthesis (Lumbar region)	-10.577	0.973407	logistic_regression	NO
ADGRB2	1053	M4317	ICD10 Diseases of the musculoskeletal system and connective tissue	M43.17 Spondylolisthesis (Lumbosacral region)	-9.38127	0.976398	logistic_regression	NO
ADGRB2	1054	M45	ICD10 Diseases of the musculoskeletal system and connective tissue	M45 Ankylosing spondylitis	-10.9522	0.983237	logistic_regression	NO
ADGRB2	1055	M45X9	ICD10 Diseases of the musculoskeletal system and connective tissue	M45.X9 Ankylosing spondylitis (Site unspecified)	-14.3825	0.997029	logistic_regression	NO
ADGRB2	1056	M469	ICD10 Diseases of the musculoskeletal system and connective tissue	M46.9 Inflammatory spondylopathy, unspecified	-14.6329	0.996879	logistic_regression	NO
ADGRB2	1057	M4692	ICD10 Diseases of the musculoskeletal system and connective tissue	M46.92 Inflammatory spondylopathy, unspecified (Cervical region)	3.15287	0.00078693	firth_logistic_regression	NO
ADGRB2	1058	M4696	ICD10 Diseases of the musculoskeletal system and connective tissue	M46.96 Inflammatory spondylopathy, unspecified (Lumbar region)	-10.6538	0.98971	logistic_regression	NO
ADGRB2	1059	M4699	ICD10 Diseases of the musculoskeletal system and connective tissue	M46.99 Inflammatory spondylopathy, unspecified (Site unspecified)	-14.5239	0.996867	logistic_regression	NO
ADGRB2	1060	M4712	ICD10 Diseases of the musculoskeletal system and connective tissue	M47.12 Other spondylosis with myelopathy (Cervical region)	-14.2817	0.998164	logistic_regression	NO
ADGRB2	1061	M4722	ICD10 Diseases of the musculoskeletal system and connective tissue	M47.22 Other spondylosis with radiculopathy (Cervical region)	-13.6447	0.997114	logistic_regression	NO
ADGRB2	1062	M4726	ICD10 Diseases of the musculoskeletal system and connective tissue	M47.26 Other spondylosis with radiculopathy (Lumbar region)	-13.2101	0.995445	logistic_regression	NO
ADGRB2	1063	M478	ICD10 Diseases of the musculoskeletal system and connective tissue	M47.8 Other spondylosis	-12.6764	0.988142	logistic_regression	NO
ADGRB2	1064	M4780	ICD10 Diseases of the musculoskeletal system and connective tissue	M47.80 Other spondylosis (Multiple sites in spine)	-15.6511	0.997987	logistic_regression	NO
ADGRB2	1065	M4782	ICD10 Diseases of the musculoskeletal system and connective tissue	M47.82 Other spondylosis (Cervical region)	-11.3749	0.971446	logistic_regression	NO
ADGRB2	1066	M4786	ICD10 Diseases of the musculoskeletal system and connective tissue	M47.86 Other spondylosis (Lumbar region)	1.45935	0.15033	logistic_regression	NO
ADGRB2	1067	M4787	ICD10 Diseases of the musculoskeletal system and connective tissue	M47.87 Other spondylosis (Lumbosacral region)	-14.5909	0.996972	logistic_regression	NO
ADGRB2	1068	M4789	ICD10 Diseases of the musculoskeletal system and connective tissue	M47.89 Other spondylosis (Site unspecified)	-15.0057	0.998077	logistic_regression	NO
ADGRB2	1069	M479	ICD10 Diseases of the musculoskeletal system and connective tissue	M47.9 Spondylosis, unspecified	-14.7731	0.994967	logistic_regression	NO
ADGRB2	1070	M4790	ICD10 Diseases of the musculoskeletal system and connective tissue	M47.90 Spondylosis, unspecified (Multiple sites in spine)	-14.3336	0.997023	logistic_regression	NO
ADGRB2	1071	M4792	ICD10 Diseases of the musculoskeletal system and connective tissue	M47.92 Spondylosis, unspecified (Cervical region)	2.25554	0.026226	logistic_regression	NO
ADGRB2	1072	M4796	ICD10 Diseases of the musculoskeletal system and connective tissue	M47.96 Spondylosis, unspecified (Lumbar region)	-9.41028	0.961295	logistic_regression	NO
ADGRB2	1073	M4797	ICD10 Diseases of the musculoskeletal system and connective tissue	M47.97 Spondylosis, unspecified (Lumbosacral region)	-13.9553	0.997114	logistic_regression	NO
ADGRB2	1074	M4799	ICD10 Diseases of the musculoskeletal system and connective tissue	M47.99 Spondylosis, unspecified (Site unspecified)	-9.29538	0.961339	logistic_regression	NO
ADGRB2	1075	M480	ICD10 Diseases of the musculoskeletal system and connective tissue	M48.0 Spinal stenosis	2.22487	0.0290394	logistic_regression	NO
ADGRB2	1076	M4800	ICD10 Diseases of the musculoskeletal system and connective tissue	M48.00 Spinal stenosis (Multiple sites in spine)	-14.5626	0.998126	logistic_regression	NO
ADGRB2	1077	M4802	ICD10 Diseases of the musculoskeletal system and connective tissue	M48.02 Spinal stenosis (Cervical region)	-11.9654	0.988955	logistic_regression	NO
ADGRB2	1078	M4806	ICD10 Diseases of the musculoskeletal system and connective tissue	M48.06 Spinal stenosis (Lumbar region)	-9.66877	0.934142	logistic_regression	NO
ADGRB2	1079	M4807	ICD10 Diseases of the musculoskeletal system and connective tissue	M48.07 Spinal stenosis (Lumbosacral region)	-629294000000000	0.00216808	firth_logistic_regression	NO
ADGRB2	1080	M4809	ICD10 Diseases of the musculoskeletal system and connective tissue	M48.09 Spinal stenosis (Site unspecified)	-12.2797	0.992991	logistic_regression	NO
ADGRB2	1081	M4854	ICD10 Diseases of the musculoskeletal system and connective tissue	M48.54 Collapsed vertebra, not elsewhere classified (Thoracic region)	-13.4102	0.997184	logistic_regression	NO
ADGRB2	1082	M500	ICD10 Diseases of the musculoskeletal system and connective tissue	M50.0 Cervical disk disorder with myelopathy	-10.6918	0.983859	logistic_regression	NO
ADGRB2	1083	M501	ICD10 Diseases of the musculoskeletal system and connective tissue	M50.1 Cervical disk disorder with radiculopathy	-8.99122	0.962478	logistic_regression	NO
ADGRB2	1084	M502	ICD10 Diseases of the musculoskeletal system and connective tissue	M50.2 Other cervical disk displacement	-10.7616	0.983759	logistic_regression	NO
ADGRB2	1085	M503	ICD10 Diseases of the musculoskeletal system and connective tissue	M50.3 Other cervical disk degeneration	-11.7248	0.989231	logistic_regression	NO
ADGRB2	1086	M510	ICD10 Diseases of the musculoskeletal system and connective tissue	M51.0 Lumbar and other intervertebral disk disorders with myelopathy	-14.2224	0.99707	logistic_regression	NO
ADGRB2	1087	M511	ICD10 Diseases of the musculoskeletal system and connective tissue	M51.1 Lumbar and other intervertebral disk disorders with radiculopathy	0.717005	0.478293	logistic_regression	NO
ADGRB2	1088	M512	ICD10 Diseases of the musculoskeletal system and connective tissue	M51.2 Other specified intervertebral disk displacement	0.941809	0.351458	logistic_regression	NO
ADGRB2	1089	M513	ICD10 Diseases of the musculoskeletal system and connective tissue	M51.3 Other specified intervertebral disk degeneration	-11.5809	0.971245	logistic_regression	NO
ADGRB2	1090	M518	ICD10 Diseases of the musculoskeletal system and connective tissue	M51.8 Other specified intervertebral disk disorders	-11.7107	0.993419	logistic_regression	NO
ADGRB2	1091	M519	ICD10 Diseases of the musculoskeletal system and connective tissue	M51.9 Intervertebral disk disorder, unspecified	-11.5575	0.993549	logistic_regression	NO
ADGRB2	1092	M533	ICD10 Diseases of the musculoskeletal system and connective tissue	M53.3 Sacrococcygeal disorders, not elsewhere classified	-12.3282	0.993068	logistic_regression	NO
ADGRB2	1093	M5338	ICD10 Diseases of the musculoskeletal system and connective tissue	M53.38 Sacrococcygeal disorders, not elsewhere classified-Sacral/s	-11.6062	0.993397	logistic_regression	NO
ADGRB2	1094	M541	ICD10 Diseases of the musculoskeletal system and connective tissue	M54.1 Radiculopathy	-14.0953	0.997074	logistic_regression	NO
ADGRB2	1095	M5412	ICD10 Diseases of the musculoskeletal system and connective tissue	M54.12 Radiculopathy (Cervical region)	-11.5892	0.993477	logistic_regression	NO
ADGRB2	1096	M5416	ICD10 Diseases of the musculoskeletal system and connective tissue	M54.16 Radiculopathy (Lumbar region)	-10.8196	0.983494	logistic_regression	NO
ADGRB2	1097	M542	ICD10 Diseases of the musculoskeletal system and connective tissue	M54.2 Cervicalgia	-10.5672	0.973671	logistic_regression	NO
ADGRB2	1098	M5422	ICD10 Diseases of the musculoskeletal system and connective tissue	M54.22 Cervicalgia (Cervical region)	-9.56698	0.960952	logistic_regression	NO
ADGRB2	1099	M543	ICD10 Diseases of the musculoskeletal system and connective tissue	M54.3 Sciatica	-9.76691	0.96002	logistic_regression	NO
ADGRB2	1100	M5436	ICD10 Diseases of the musculoskeletal system and connective tissue	M54.36 Sciatica (Lumbar region)	-9.59108	0.97617	logistic_regression	NO
ADGRB2	1101	M5439	ICD10 Diseases of the musculoskeletal system and connective tissue	M54.39 Sciatica (Site unspecified)	-11.2337	0.983039	logistic_regression	NO
ADGRB2	1102	M544	ICD10 Diseases of the musculoskeletal system and connective tissue	M54.4 Lumbago with sciatica	-14.3333	0.996994	logistic_regression	NO
ADGRB2	1103	M5446	ICD10 Diseases of the musculoskeletal system and connective tissue	M54.46 Lumbago with sciatica (Lumbar region)	-13.9801	0.997087	logistic_regression	NO
ADGRB2	1104	M545	ICD10 Diseases of the musculoskeletal system and connective tissue	M54.5 Low back pain	-10.0428	0.932692	logistic_regression	NO
ADGRB2	1105	M5450	ICD10 Diseases of the musculoskeletal system and connective tissue	M54.50 Low back pain (Multiple sites in spine)	-14.5741	0.9981	logistic_regression	NO
ADGRB2	1106	M5456	ICD10 Diseases of the musculoskeletal system and connective tissue	M54.56 Low back pain (Lumbar region)	-9.47327	0.936395	logistic_regression	NO
ADGRB2	1107	M5457	ICD10 Diseases of the musculoskeletal system and connective tissue	M54.57 Low back pain (Lumbosacral region)	-9.44114	0.961209	logistic_regression	NO
ADGRB2	1108	M5458	ICD10 Diseases of the musculoskeletal system and connective tissue	M54.58 Low back pain (Sacral and sacrococcygeal region)	-14.1328	0.996966	logistic_regression	NO
ADGRB2	1109	M5459	ICD10 Diseases of the musculoskeletal system and connective tissue	M54.59 Low back pain (Site unspecified)	-9.40538	0.93683	logistic_regression	NO
ADGRB2	1110	M546	ICD10 Diseases of the musculoskeletal system and connective tissue	M54.6 Pain in thoracic spine	-13.8096	0.997106	logistic_regression	NO
ADGRB2	1111	M5464	ICD10 Diseases of the musculoskeletal system and connective tissue	M54.64 Pain in thoracic spine (Thoracic region)	-11.559	0.993456	logistic_regression	NO
ADGRB2	1112	M549	ICD10 Diseases of the musculoskeletal system and connective tissue	M54.9 Dorsalgia, unspecified	0.924135	0.361028	logistic_regression	NO
ADGRB2	1113	M5496	ICD10 Diseases of the musculoskeletal system and connective tissue	M54.96 Dorsalgia, unspecified (Lumbar region)	-9.57472	0.975585	logistic_regression	NO
ADGRB2	1114	M5499	ICD10 Diseases of the musculoskeletal system and connective tissue	M54.99 Dorsalgia, unspecified (Site unspecified)	-9.33449	0.93721	logistic_regression	NO
ADGRB2	1115	M628	ICD10 Diseases of the musculoskeletal system and connective tissue	M62.8 Other specified disorders of muscle	-10.8493	0.990021	logistic_regression	NO
ADGRB2	1116	M653	ICD10 Diseases of the musculoskeletal system and connective tissue	M65.3 Trigger finger	-9.33876	0.937184	logistic_regression	NO
ADGRB2	1117	M6534	ICD10 Diseases of the musculoskeletal system and connective tissue	M65.34 Trigger finger-Hand	-9.54024	0.960596	logistic_regression	NO
ADGRB2	1118	M654	ICD10 Diseases of the musculoskeletal system and connective tissue	M65.4 Radial styloid tenosynovitis [de Quervain]	-14.5567	0.998113	logistic_regression	NO
ADGRB2	1119	M6543	ICD10 Diseases of the musculoskeletal system and connective tissue	M65.43 Radial styloid tenosynovitis [de Quervain] (Forearm)	-14.5775	0.998096	logistic_regression	NO
ADGRB2	1120	M659	ICD10 Diseases of the musculoskeletal system and connective tissue	M65.9 Synovitis and tenosynovitis, unspecified	-12.66	0.992786	logistic_regression	NO
ADGRB2	1121	M6591	ICD10 Diseases of the musculoskeletal system and connective tissue	M65.91 Synovitis and tenosynovitis, unspecified (Shoulder region)	-14.3981	0.997027	logistic_regression	NO
ADGRB2	1122	M6593	ICD10 Diseases of the musculoskeletal system and connective tissue	M65.93 Synovitis and tenosynovitis, unspecified (Forearm)	-11.8345	0.993402	logistic_regression	NO
ADGRB2	1123	M6594	ICD10 Diseases of the musculoskeletal system and connective tissue	M65.94 Synovitis and tenosynovitis, unspecified (Hand)	-13.2018	0.995555	logistic_regression	NO
ADGRB2	1124	M6596	ICD10 Diseases of the musculoskeletal system and connective tissue	M65.96 Synovitis and tenosynovitis, unspecified (Lower leg)	-9.47949	0.960917	logistic_regression	NO
ADGRB2	1125	M6597	ICD10 Diseases of the musculoskeletal system and connective tissue	M65.97 Synovitis and tenosynovitis, unspecified (Ankle and foot)	-9.44671	0.976522	logistic_regression	NO
ADGRB2	1126	M674	ICD10 Diseases of the musculoskeletal system and connective tissue	M67.4 Ganglion	-8.6679	0.904536	logistic_regression	NO
ADGRB2	1127	M678	ICD10 Diseases of the musculoskeletal system and connective tissue	M67.8 Other specified disorders of synovium and tendon	-11.1631	0.983292	logistic_regression	NO
ADGRB2	1128	M679	ICD10 Diseases of the musculoskeletal system and connective tissue	M67.9 Disorder of synovium and tendon, unspecified	-12.497	0.992951	logistic_regression	NO
ADGRB2	1129	M702	ICD10 Diseases of the musculoskeletal system and connective tissue	M70.2 Olecranon bursitis	-11.2857	0.989337	logistic_regression	NO
ADGRB2	1130	M704	ICD10 Diseases of the musculoskeletal system and connective tissue	M70.4 Prepatellar bursitis	-14.061	0.997035	logistic_regression	NO
ADGRB2	1131	M706	ICD10 Diseases of the musculoskeletal system and connective tissue	M70.6 Trochanteric bursitis	-15.1	0.996765	logistic_regression	NO
ADGRB2	1132	M7065	ICD10 Diseases of the musculoskeletal system and connective tissue	M70.65 Trochanteric bursitis-Pelvic/Thigh	3.67401	0.000102819	firth_logistic_regression	NO
ADGRB2	1133	M712	ICD10 Diseases of the musculoskeletal system and connective tissue	M71.2 Synovial cyst of popliteal space [Baker]	-11.3966	0.989502	logistic_regression	NO
ADGRB2	1134	M7126	ICD10 Diseases of the musculoskeletal system and connective tissue	M71.26 Synovial cyst of popliteal space [Baker]-Lower Leg	-13.737	0.997114	logistic_regression	NO
ADGRB2	1135	M720	ICD10 Diseases of the musculoskeletal system and connective tissue	M72.0 Palmar fascial fibromatosis [Dupuytren]	-9.69719	0.932443	logistic_regression	NO
ADGRB2	1136	M7204	ICD10 Diseases of the musculoskeletal system and connective tissue	M72.04 Palmar fascial fibromatosis [Dupuytren]-Hand	-9.95436	0.95709	logistic_regression	NO
ADGRB2	1137	M722	ICD10 Diseases of the musculoskeletal system and connective tissue	M72.2 Plantar fascial fibromatosis	-11.3685	0.989532	logistic_regression	NO
ADGRB2	1138	M7227	ICD10 Diseases of the musculoskeletal system and connective tissue	M72.27 Plantar fascial fibromatosis-Ankle/Foot	-10.7976	0.989929	logistic_regression	NO
ADGRB2	1139	M750	ICD10 Diseases of the musculoskeletal system and connective tissue	M75.0 Adhesive capsulitis of shoulder	1.34829	0.183202	logistic_regression	NO
ADGRB2	1140	M751	ICD10 Diseases of the musculoskeletal system and connective tissue	M75.1 Rotator cuff syndrome	-9.04284	0.899573	logistic_regression	NO
ADGRB2	1141	M752	ICD10 Diseases of the musculoskeletal system and connective tissue	M75.2 Bicipital tendinitis	-13.9558	0.997088	logistic_regression	NO
ADGRB2	1142	M753	ICD10 Diseases of the musculoskeletal system and connective tissue	M75.3 Calcific tendinitis of shoulder	3.09077	0.000930933	firth_logistic_regression	NO
ADGRB2	1143	M754	ICD10 Diseases of the musculoskeletal system and connective tissue	M75.4 Impingement syndrome of shoulder	0.236947	0.814636	logistic_regression	NO
ADGRB2	1144	M755	ICD10 Diseases of the musculoskeletal system and connective tissue	M75.5 Bursitis of shoulder	-12.417	0.988662	logistic_regression	NO
ADGRB2	1145	M758	ICD10 Diseases of the musculoskeletal system and connective tissue	M75.8 Other shoulder lesions	-11.1037	0.972493	logistic_regression	NO
ADGRB2	1146	M771	ICD10 Diseases of the musculoskeletal system and connective tissue	M77.1 Lateral epicondylitis	-11.7692	0.989024	logistic_regression	NO
ADGRB2	1147	M7712	ICD10 Diseases of the musculoskeletal system and connective tissue	M77.12 Lateral epicondylitis (Upper arm)	-9.32314	0.976589	logistic_regression	NO
ADGRB2	1148	M774	ICD10 Diseases of the musculoskeletal system and connective tissue	M77.4 Metatarsalgia	-11.2851	0.98949	logistic_regression	NO
ADGRB2	1149	M7747	ICD10 Diseases of the musculoskeletal system and connective tissue	M77.47 Metatarsalgia-Ankle/Foot	-14.2965	0.998109	logistic_regression	NO
ADGRB2	1150	M7791	ICD10 Diseases of the musculoskeletal system and connective tissue	M77.91 Enthesopathy, unspecified (Shoulder region)	-14.7677	0.998127	logistic_regression	NO
ADGRB2	1151	M790	ICD10 Diseases of the musculoskeletal system and connective tissue	M79.0 Rheumatism, unspecified	-14.5322	0.996925	logistic_regression	NO
ADGRB2	1152	M7900	ICD10 Diseases of the musculoskeletal system and connective tissue	M79.00 Rheumatism, unspecified (Multiple sites)	-15.4507	0.998774	logistic_regression	NO
ADGRB2	1153	M7909	ICD10 Diseases of the musculoskeletal system and connective tissue	M79.09 Rheumatism, unspecified (Site unspecified)	-14.1158	0.995003	logistic_regression	NO
ADGRB2	1154	M791	ICD10 Diseases of the musculoskeletal system and connective tissue	M79.1 Myalgia	-14.6785	0.998162	logistic_regression	NO
ADGRB2	1155	M7910	ICD10 Diseases of the musculoskeletal system and connective tissue	M79.10 Myalgia (Multiple sites)	-11.4658	0.993542	logistic_regression	NO
ADGRB2	1156	M792	ICD10 Diseases of the musculoskeletal system and connective tissue	M79.2 Neuralgia and neuritis, unspecified	-13.9036	0.997097	logistic_regression	NO
ADGRB2	1157	M7954	ICD10 Diseases of the musculoskeletal system and connective tissue	M79.54 Residual foreign body in soft tissue (Hand)	-11.8754	0.993382	logistic_regression	NO
ADGRB2	1158	M796	ICD10 Diseases of the musculoskeletal system and connective tissue	M79.6 Pain in limb	-9.91638	0.959052	logistic_regression	NO
ADGRB2	1159	M7960	ICD10 Diseases of the musculoskeletal system and connective tissue	M79.60 Pain in limb (Multiple sites)	-10.7737	0.983577	logistic_regression	NO
ADGRB2	1160	M7962	ICD10 Diseases of the musculoskeletal system and connective tissue	M79.62 Pain in limb (Upper arm)	-10.6079	0.984021	logistic_regression	NO
ADGRB2	1161	M7963	ICD10 Diseases of the musculoskeletal system and connective tissue	M79.63 Pain in limb (Forearm)	-11.5924	0.993537	logistic_regression	NO
ADGRB2	1162	M7964	ICD10 Diseases of the musculoskeletal system and connective tissue	M79.64 Pain in limb (Hand)	-12.1019	0.993195	logistic_regression	NO
ADGRB2	1163	M7965	ICD10 Diseases of the musculoskeletal system and connective tissue	M79.65 Pain in limb (Pelvic region and thigh)	-9.42802	0.961174	logistic_regression	NO
ADGRB2	1164	M7966	ICD10 Diseases of the musculoskeletal system and connective tissue	M79.66 Pain in limb (Lower leg)	0.892096	0.377642	logistic_regression	NO
ADGRB2	1165	M7967	ICD10 Diseases of the musculoskeletal system and connective tissue	M79.67 Pain in limb (Ankle and foot)	-11.1474	0.983214	logistic_regression	NO
ADGRB2	1166	M7969	ICD10 Diseases of the musculoskeletal system and connective tissue	M79.69 Pain in limb (Site unspecified)	-11.2648	0.989582	logistic_regression	NO
ADGRB2	1167	M797	ICD10 Diseases of the musculoskeletal system and connective tissue	M79.7 Fibromyalgia	-14.6565	0.994845	logistic_regression	NO
ADGRB2	1168	M7979	ICD10 Diseases of the musculoskeletal system and connective tissue	M79.79 Fibromyalgia (Site unspecified)	-11.6347	0.988813	logistic_regression	NO
ADGRB2	1169	M798	ICD10 Diseases of the musculoskeletal system and connective tissue	M79.8 Other specified soft tissue disorders	-11.4645	0.982475	logistic_regression	NO
ADGRB2	1170	M7980	ICD10 Diseases of the musculoskeletal system and connective tissue	M79.80 Other specified soft tissue disorders (Multiple sites)	-14.7077	0.99813	logistic_regression	NO
ADGRB2	1171	M7984	ICD10 Diseases of the musculoskeletal system and connective tissue	M79.84 Other specified soft tissue disorders (Hand)	-8.94722	0.977787	logistic_regression	NO
ADGRB2	1172	M7985	ICD10 Diseases of the musculoskeletal system and connective tissue	M79.85 Other specified soft tissue disorders (Pelvic region and thigh)	-11.4833	0.993569	logistic_regression	NO
ADGRB2	1173	M7986	ICD10 Diseases of the musculoskeletal system and connective tissue	M79.86 Other specified soft tissue disorders (Lower leg)	0.730103	0.470483	logistic_regression	NO
ADGRB2	1174	M7987	ICD10 Diseases of the musculoskeletal system and connective tissue	M79.87 Other specified soft tissue disorders (Ankle and foot)	-11.3148	0.989627	logistic_regression	NO
ADGRB2	1175	M7989	ICD10 Diseases of the musculoskeletal system and connective tissue	M79.89 Other specified soft tissue disorders (Site unspecified)	-14.9591	0.998048	logistic_regression	NO
ADGRB2	1176	M8090	ICD10 Diseases of the musculoskeletal system and connective tissue	M80.90 Unspecified osteoporosis with pathological fracture (Multiple sites)	-13.9799	0.998171	logistic_regression	NO
ADGRB2	1177	M8098	ICD10 Diseases of the musculoskeletal system and connective tissue	M80.98 Unspecified osteoporosis with pathological fracture (Other)	-10.2531	0.984332	logistic_regression	NO
ADGRB2	1178	M814	ICD10 Diseases of the musculoskeletal system and connective tissue	M81.4 Drug-induced osteoporosis	-16.1452	0.999204	logistic_regression	NO
ADGRB2	1179	M8140	ICD10 Diseases of the musculoskeletal system and connective tissue	M81.40 Drug-induced osteoporosis (Multiple sites)	-14.525	0.999254	logistic_regression	NO
ADGRB2	1180	M819	ICD10 Diseases of the musculoskeletal system and connective tissue	M81.9 Osteoporosis, unspecified	-9.85512	0.931009	logistic_regression	NO
ADGRB2	1181	M8190	ICD10 Diseases of the musculoskeletal system and connective tissue	M81.90 Osteoporosis, unspecified (Multiple sites)	-13.7927	0.997056	logistic_regression	NO
ADGRB2	1182	M8198	ICD10 Diseases of the musculoskeletal system and connective tissue	M81.98 Osteoporosis, unspecified (Other)	3.34847	0.000343251	firth_logistic_regression	NO
ADGRB2	1183	M8199	ICD10 Diseases of the musculoskeletal system and connective tissue	M81.99 Osteoporosis, unspecified (Site unspecified)	0.924027	0.36375	logistic_regression	NO
ADGRB2	1184	M8403	ICD10 Diseases of the musculoskeletal system and connective tissue	M84.03 Malunion of fracture (Forearm)	-11.677	0.993364	logistic_regression	NO
ADGRB2	1185	M8411	ICD10 Diseases of the musculoskeletal system and connective tissue	M84.11 Nonunion of fracture [pseudarthrosis] (Shoulder region)	-11.4759	0.993597	logistic_regression	NO
ADGRB2	1186	M8412	ICD10 Diseases of the musculoskeletal system and connective tissue	M84.12 Nonunion of fracture [pseudarthrosis] (Upper arm)	-11.4611	0.993552	logistic_regression	NO
ADGRB2	1187	M8417	ICD10 Diseases of the musculoskeletal system and connective tissue	M84.17 Nonunion of fracture [pseudarthrosis] (Ankle and foot)	-10.6952	0.990201	logistic_regression	NO
ADGRB2	1188	M858	ICD10 Diseases of the musculoskeletal system and connective tissue	M85.8 Other specified disorders of bone density and structure	-13.7503	0.995151	logistic_regression	NO
ADGRB2	1189	M8589	ICD10 Diseases of the musculoskeletal system and connective tissue	M85.89 Other specified disorders of bone density and structure (Site unspecified)	-11.9964	0.993095	logistic_regression	NO
ADGRB2	1190	M8697	ICD10 Diseases of the musculoskeletal system and connective tissue	M86.97 Osteomyelitis, unspecified (Ankle and foot)	-11.913	0.993222	logistic_regression	NO
ADGRB2	1191	M8795	ICD10 Diseases of the musculoskeletal system and connective tissue	M87.95 Osteonecrosis, unspecified (Pelvic region and thigh)	-10.892	0.989982	logistic_regression	NO
ADGRB2	1192	M8890	ICD10 Diseases of the musculoskeletal system and connective tissue	M88.90 Paget's disease of bone, unspecified (Multiple sites)	5.19989	2.63e-06	logistic_regression	YES
ADGRB2	1193	M899	ICD10 Diseases of the musculoskeletal system and connective tissue	M89.9 Disorder of bone, unspecified	-14.0518	0.997057	logistic_regression	NO
ADGRB2	1194	M8997	ICD10 Diseases of the musculoskeletal system and connective tissue	M89.97 Disorder of bone, unspecified (Ankle and foot)	-9.62253	0.975845	logistic_regression	NO
ADGRB2	1195	M9078	ICD10 Diseases of the musculoskeletal system and connective tissue	M90.78 Fracture of bone in neoplastic disease (Other)	-14.3834	0.998148	logistic_regression	NO
ADGRB2	1196	M939	ICD10 Diseases of the musculoskeletal system and connective tissue	M93.9 Osteochondropathy, unspecified	-13.4962	0.997187	logistic_regression	NO
ADGRB2	1197	M940	ICD10 Diseases of the musculoskeletal system and connective tissue	M94.0 Chondrocostal junction syndrome [Tietze]	-10.8421	0.990016	logistic_regression	NO
ADGRB2	1198	M9486	ICD10 Diseases of the musculoskeletal system and connective tissue	M94.86 Other specified disorders of cartilage (Lower leg)	-16.0864	0.998729	logistic_regression	NO
ADGRB2	1199	M950	ICD10 Diseases of the musculoskeletal system and connective tissue	M95.0 Acquired deformity of nose	-11.1277	0.989535	logistic_regression	NO
ADGRB2	1200	M960	ICD10 Diseases of the musculoskeletal system and connective tissue	M96.0 Pseudarthrosis after fusion or arthrodesis	-12.1316	0.993181	logistic_regression	NO
ADGRB2	1201	M966	ICD10 Diseases of the musculoskeletal system and connective tissue	M96.6 Fracture of bone following insertion of orthopaedic implant, joint prosthesis or bone plate	-11.4032	0.993477	logistic_regression	NO
ADGRB2	1202	G049	ICD10 Diseases of the nervous system	G04.9 Encephalitis, myelitis and encephalomyelitis, unspecified	-11.7985	0.993425	logistic_regression	NO
ADGRB2	1203	G122	ICD10 Diseases of the nervous system	G12.2 Motor neuron disease	-9.43137	0.976293	logistic_regression	NO
ADGRB2	1204	G20	ICD10 Diseases of the nervous system	G20 Parkinson's disease	-10.9191	0.971933	logistic_regression	NO
ADGRB2	1205	G249	ICD10 Diseases of the nervous system	G24.9 Dystonia, unspecified	-11.8353	0.993412	logistic_regression	NO
ADGRB2	1206	G250	ICD10 Diseases of the nervous system	G25.0 Essential tremor	-12.0463	0.99317	logistic_regression	NO
ADGRB2	1207	G258	ICD10 Diseases of the nervous system	G25.8 Other specified extrapyramidal and movement disorders	-10.5807	0.98397	logistic_regression	NO
ADGRB2	1208	G309	ICD10 Diseases of the nervous system	G30.9 Alzheimer's disease, unspecified	-10.9427	0.982574	logistic_regression	NO
ADGRB2	1209	G318	ICD10 Diseases of the nervous system	G31.8 Other specified degenerative diseases of nervous system	-11.1273	0.989206	logistic_regression	NO
ADGRB2	1210	G319	ICD10 Diseases of the nervous system	G31.9 Degenerative disease of nervous system, unspecified	-10.9678	0.982886	logistic_regression	NO
ADGRB2	1211	G35	ICD10 Diseases of the nervous system	G35 Multiple sclerosis	-9.90651	0.959383	logistic_regression	NO
ADGRB2	1212	G379	ICD10 Diseases of the nervous system	G37.9 Demyelinating disease of central nervous system, unspecified	-13.9252	0.997115	logistic_regression	NO
ADGRB2	1213	G401	ICD10 Diseases of the nervous system	G40.1 Localisation-related (focal) (partial) symptomatic epilepsy and epileptic syndromes with simple partial seizures	-11.5055	0.993586	logistic_regression	NO
ADGRB2	1214	G402	ICD10 Diseases of the nervous system	G40.2 Localisation-related (focal) (partial) symptomatic epilepsy and epileptic syndromes with complex partial seizures	-11.3904	0.989376	logistic_regression	NO
ADGRB2	1215	G403	ICD10 Diseases of the nervous system	G40.3 Generalised idiopathic epilepsy and epileptic syndromes	3.04253	0.00104191	firth_logistic_regression	NO
ADGRB2	1216	G406	ICD10 Diseases of the nervous system	G40.6 Grand mal seizures, unspecified (with or without petit mal)	-9.20468	0.977124	logistic_regression	NO
ADGRB2	1217	G409	ICD10 Diseases of the nervous system	G40.9 Epilepsy, unspecified	1.39885	0.0526374	logistic_regression	NO
ADGRB2	1218	G431	ICD10 Diseases of the nervous system	G43.1 Migraine with aura [classical migraine]	-11.0578	0.989802	logistic_regression	NO
ADGRB2	1219	G439	ICD10 Diseases of the nervous system	G43.9 Migraine, unspecified	-8.74343	0.902528	logistic_regression	NO
ADGRB2	1220	G442	ICD10 Diseases of the nervous system	G44.2 Tension-type headache	-13.4994	0.995413	logistic_regression	NO
ADGRB2	1221	G453	ICD10 Diseases of the nervous system	G45.3 Amaurosis fugax	-11.4142	0.993412	logistic_regression	NO
ADGRB2	1222	G454	ICD10 Diseases of the nervous system	G45.4 Transient global amnesia	-10.5446	0.983919	logistic_regression	NO
ADGRB2	1223	G459	ICD10 Diseases of the nervous system	G45.9 Transient cerebral ischaemic attack, unspecified	-9.41044	0.935442	logistic_regression	NO
ADGRB2	1224	G470	ICD10 Diseases of the nervous system	G47.0 Disorders of initiating and maintaining sleep [insomnias]	-10.7186	0.990208	logistic_regression	NO
ADGRB2	1225	G473	ICD10 Diseases of the nervous system	G47.3 Sleep apnoea	0.321604	0.750792	logistic_regression	NO
ADGRB2	1226	G479	ICD10 Diseases of the nervous system	G47.9 Sleep disorder, unspecified	-9.56428	0.957897	logistic_regression	NO
ADGRB2	1227	G500	ICD10 Diseases of the nervous system	G50.0 Trigeminal neuralgia	-11.8301	0.989201	logistic_regression	NO
ADGRB2	1228	G510	ICD10 Diseases of the nervous system	G51.0 Bell's palsy	-9.37911	0.961976	logistic_regression	NO
ADGRB2	1229	G549	ICD10 Diseases of the nervous system	G54.9 Nerve root and plexus disorder, unspecified	-14.5505	0.998187	logistic_regression	NO
ADGRB2	1230	G550	ICD10 Diseases of the nervous system	G55.0 Nerve root and plexus compressions in neoplastic disease	-11.4101	0.993459	logistic_regression	NO
ADGRB2	1231	G551	ICD10 Diseases of the nervous system	G55.1 Nerve root and plexus compressions in intervertebral disk disorders	0.696196	0.491546	logistic_regression	NO
ADGRB2	1232	G552	ICD10 Diseases of the nervous system	G55.2 Nerve root and plexus compressions in spondylosis	344857000000000	0.0050044	firth_logistic_regression	NO
ADGRB2	1233	G553	ICD10 Diseases of the nervous system	G55.3 Nerve root and plexus compressions in other dorsopathies	-11.9566	0.993107	logistic_regression	NO
ADGRB2	1234	G560	ICD10 Diseases of the nervous system	G56.0 Carpal tunnel syndrome	0.728893	0.222299	logistic_regression	NO
ADGRB2	1235	G562	ICD10 Diseases of the nervous system	G56.2 Lesion of ulnar nerve	-10.9719	0.97276	logistic_regression	NO
ADGRB2	1236	G576	ICD10 Diseases of the nervous system	G57.6 Lesion of plantar nerve	-11.8321	0.981834	logistic_regression	NO
ADGRB2	1237	G578	ICD10 Diseases of the nervous system	G57.8 Other mononeuropathies of lower limb	-12.1334	0.992857	logistic_regression	NO
ADGRB2	1238	G588	ICD10 Diseases of the nervous system	G58.8 Other specified mononeuropathies	-11.7568	0.993392	logistic_regression	NO
ADGRB2	1239	G589	ICD10 Diseases of the nervous system	G58.9 Mononeuropathy, unspecified	-11.9024	0.993293	logistic_regression	NO
ADGRB2	1240	G590	ICD10 Diseases of the nervous system	G59.0 Diabetic mononeuropathy	-12.1179	0.993019	logistic_regression	NO
ADGRB2	1241	G610	ICD10 Diseases of the nervous system	G61.0 Guillain-Barre syndrome	-9.2671	0.976706	logistic_regression	NO
ADGRB2	1242	G628	ICD10 Diseases of the nervous system	G62.8 Other specified polyneuropathies	-10.9423	0.989811	logistic_regression	NO
ADGRB2	1243	G629	ICD10 Diseases of the nervous system	G62.9 Polyneuropathy, unspecified	-9.82393	0.959605	logistic_regression	NO
ADGRB2	1244	G632	ICD10 Diseases of the nervous system	G63.2 Diabetic polyneuropathy	-9.68639	0.975185	logistic_regression	NO
ADGRB2	1245	G700	ICD10 Diseases of the nervous system	G70.0 Myasthenia gravis	-12.0474	0.993128	logistic_regression	NO
ADGRB2	1246	G809	ICD10 Diseases of the nervous system	G80.9 Infantile cerebral palsy, unspecified	-10.7404	0.990038	logistic_regression	NO
ADGRB2	1247	G819	ICD10 Diseases of the nervous system	G81.9 Hemiplegia, unspecified	-9.18081	0.937617	logistic_regression	NO
ADGRB2	1248	G822	ICD10 Diseases of the nervous system	G82.2 Paraplegia, unspecified	-11.9245	0.993374	logistic_regression	NO
ADGRB2	1249	G834	ICD10 Diseases of the nervous system	G83.4 Cauda equina syndrome	-12.1011	0.993285	logistic_regression	NO
ADGRB2	1250	G919	ICD10 Diseases of the nervous system	G91.9 Hydrocephalus, unspecified	-10.6254	0.984169	logistic_regression	NO
ADGRB2	1251	G930	ICD10 Diseases of the nervous system	G93.0 Cerebral cysts	-14.7043	0.998153	logistic_regression	NO
ADGRB2	1252	G931	ICD10 Diseases of the nervous system	G93.1 Anoxic brain damage, not elsewhere classified	-11.1839	0.989478	logistic_regression	NO
ADGRB2	1253	G933	ICD10 Diseases of the nervous system	G93.3 Postviral fatigue syndrome	-11.165	0.983096	logistic_regression	NO
ADGRB2	1254	G934	ICD10 Diseases of the nervous system	G93.4 Encephalopathy, unspecified	-11.502	0.993448	logistic_regression	NO
ADGRB2	1255	G936	ICD10 Diseases of the nervous system	G93.6 Cerebral oedema	-10.8619	0.989932	logistic_regression	NO
ADGRB2	1256	G938	ICD10 Diseases of the nervous system	G93.8 Other specified disorders of brain	-12.4259	0.993027	logistic_regression	NO
ADGRB2	1257	G939	ICD10 Diseases of the nervous system	G93.9 Disorder of brain, unspecified	3.63658	8.62e-05	firth_logistic_regression	NO
ADGRB2	1258	G952	ICD10 Diseases of the nervous system	G95.2 Cord compression, unspecified	-12.3225	0.993023	logistic_regression	NO
ADGRB2	1259	G959	ICD10 Diseases of the nervous system	G95.9 Disease of spinal cord, unspecified	-11.1033	0.98977	logistic_regression	NO
ADGRB2	1260	G960	ICD10 Diseases of the nervous system	G96.0 Cerebrospinal fluid leak	-11.0112	0.989901	logistic_regression	NO
ADGRB2	1261	G990	ICD10 Diseases of the nervous system	G99.0 Autonomic neuropathy in endocrine and metabolic diseases	-14.2726	0.998149	logistic_regression	NO
ADGRB2	1262	G992	ICD10 Diseases of the nervous system	G99.2 Myelopathy in diseases classified elsewhere	-10.5398	0.973906	logistic_regression	NO
ADGRB2	1263	J00	ICD10 Diseases of the respiratory system	J00 Acute nasopharyngitis [common cold]	2.87559	0.00198241	firth_logistic_regression	NO
ADGRB2	1264	J019	ICD10 Diseases of the respiratory system	J01.9 Acute sinusitis, unspecified	-12.4328	0.995752	logistic_regression	NO
ADGRB2	1265	J029	ICD10 Diseases of the respiratory system	J02.9 Acute pharyngitis, unspecified	1.93041	0.0563671	logistic_regression	NO
ADGRB2	1266	J039	ICD10 Diseases of the respiratory system	J03.9 Acute tonsillitis, unspecified	-10.0984	0.974135	logistic_regression	NO
ADGRB2	1267	J040	ICD10 Diseases of the respiratory system	J04.0 Acute laryngitis	-11.4461	0.993625	logistic_regression	NO
ADGRB2	1268	J069	ICD10 Diseases of the respiratory system	J06.9 Acute upper respiratory infection, unspecified	-9.43289	0.961787	logistic_regression	NO
ADGRB2	1269	J101	ICD10 Diseases of the respiratory system	J10.1 Influenza with other respiratory manifestations, influenza virus identified	-12.1363	0.993197	logistic_regression	NO
ADGRB2	1270	J111	ICD10 Diseases of the respiratory system	J11.1 Influenza with other respiratory manifestations, virus not identified	-11.6288	0.993502	logistic_regression	NO
ADGRB2	1271	J13	ICD10 Diseases of the respiratory system	J13 Pneumonia due to Streptococcus pneumoniae	-10.4108	0.984354	logistic_regression	NO
ADGRB2	1272	J14	ICD10 Diseases of the respiratory system	J14 Pneumonia due to Haemophilus influenzae	-10.5829	0.990109	logistic_regression	NO
ADGRB2	1273	J180	ICD10 Diseases of the respiratory system	J18.0 Bronchopneumonia, unspecified	-9.35944	0.960673	logistic_regression	NO
ADGRB2	1274	J181	ICD10 Diseases of the respiratory system	J18.1 Lobar pneumonia, unspecified	-0.0474657	0.962647	logistic_regression	NO
ADGRB2	1275	J189	ICD10 Diseases of the respiratory system	J18.9 Pneumonia, unspecified	0.24395	0.809878	logistic_regression	NO
ADGRB2	1276	J209	ICD10 Diseases of the respiratory system	J20.9 Acute bronchitis, unspecified	-11.7044	0.993414	logistic_regression	NO
ADGRB2	1277	J22	ICD10 Diseases of the respiratory system	J22 Unspecified acute lower respiratory infection	-0.241716	0.811215	logistic_regression	NO
ADGRB2	1278	J301	ICD10 Diseases of the respiratory system	J30.1 Allergic rhinitis due to pollen	-12.4809	0.988439	logistic_regression	NO
ADGRB2	1279	J303	ICD10 Diseases of the respiratory system	J30.3 Other allergic rhinitis	-14.2349	0.998164	logistic_regression	NO
ADGRB2	1280	J304	ICD10 Diseases of the respiratory system	J30.4 Allergic rhinitis, unspecified	-12.0898	0.993244	logistic_regression	NO
ADGRB2	1281	J310	ICD10 Diseases of the respiratory system	J31.0 Chronic rhinitis	-12.4891	0.988582	logistic_regression	NO
ADGRB2	1282	J320	ICD10 Diseases of the respiratory system	J32.0 Chronic maxillary sinusitis	-10.8411	0.983823	logistic_regression	NO
ADGRB2	1283	J322	ICD10 Diseases of the respiratory system	J32.2 Chronic ethmoidal sinusitis	-14.4636	0.998169	logistic_regression	NO
ADGRB2	1284	J328	ICD10 Diseases of the respiratory system	J32.8 Other chronic sinusitis	-14.6526	0.998144	logistic_regression	NO
ADGRB2	1285	J329	ICD10 Diseases of the respiratory system	J32.9 Chronic sinusitis, unspecified	-9.19941	0.938383	logistic_regression	NO
ADGRB2	1286	J330	ICD10 Diseases of the respiratory system	J33.0 Polyp of nasal cavity	-9.59132	0.960485	logistic_regression	NO
ADGRB2	1287	J338	ICD10 Diseases of the respiratory system	J33.8 Other polyp of sinus	-9.16818	0.962335	logistic_regression	NO
ADGRB2	1288	J339	ICD10 Diseases of the respiratory system	J33.9 Nasal polyp, unspecified	-9.33248	0.93693	logistic_regression	NO
ADGRB2	1289	J340	ICD10 Diseases of the respiratory system	J34.0 Abscess, furuncle and carbuncle of nose	-11.746	0.993406	logistic_regression	NO
ADGRB2	1290	J342	ICD10 Diseases of the respiratory system	J34.2 Deviated nasal septum	-10.037	0.932522	logistic_regression	NO
ADGRB2	1291	J343	ICD10 Diseases of the respiratory system	J34.3 Hypertrophy of nasal turbinates	-9.16649	0.938019	logistic_regression	NO
ADGRB2	1292	J348	ICD10 Diseases of the respiratory system	J34.8 Other specified disorders of nose and nasal sinuses	-9.67004	0.935409	logistic_regression	NO
ADGRB2	1293	J350	ICD10 Diseases of the respiratory system	J35.0 Chronic tonsillitis	-10.8719	0.982701	logistic_regression	NO
ADGRB2	1294	J351	ICD10 Diseases of the respiratory system	J35.1 Hypertrophy of tonsils	-14.3068	0.997058	logistic_regression	NO
ADGRB2	1295	J358	ICD10 Diseases of the respiratory system	J35.8 Other chronic diseases of tonsils and adenoids	-11.0198	0.989898	logistic_regression	NO
ADGRB2	1296	J36	ICD10 Diseases of the respiratory system	J36 Peritonsillar abscess	-8.7402	0.96362	logistic_regression	NO
ADGRB2	1297	J380	ICD10 Diseases of the respiratory system	J38.0 Paralysis of vocal cords and larynx	-11.0551	0.989746	logistic_regression	NO
ADGRB2	1298	J381	ICD10 Diseases of the respiratory system	J38.1 Polyp of vocal cord and larynx	-11.3687	0.989521	logistic_regression	NO
ADGRB2	1299	J382	ICD10 Diseases of the respiratory system	J38.2 Nodules of vocal cords	-14.5864	0.998157	logistic_regression	NO
ADGRB2	1300	J383	ICD10 Diseases of the respiratory system	J38.3 Other diseases of vocal cords	-9.19779	0.962392	logistic_regression	NO
ADGRB2	1301	J384	ICD10 Diseases of the respiratory system	J38.4 Oedema of larynx	-10.6599	0.990144	logistic_regression	NO
ADGRB2	1302	J387	ICD10 Diseases of the respiratory system	J38.7 Other diseases of larynx	-10.0897	0.974576	logistic_regression	NO
ADGRB2	1303	J392	ICD10 Diseases of the respiratory system	J39.2 Other diseases of pharynx	-11.0255	0.983011	logistic_regression	NO
ADGRB2	1304	J398	ICD10 Diseases of the respiratory system	J39.8 Other specified diseases of upper respiratory tract	-14.6595	0.998132	logistic_regression	NO
ADGRB2	1305	J40	ICD10 Diseases of the respiratory system	J40 Bronchitis, not specified as acute or chronic	-12.235	0.988766	logistic_regression	NO
ADGRB2	1306	J42	ICD10 Diseases of the respiratory system	J42 Unspecified chronic bronchitis	-11.4637	0.989256	logistic_regression	NO
ADGRB2	1307	J439	ICD10 Diseases of the respiratory system	J43.9 Emphysema, unspecified	-9.31	0.935943	logistic_regression	NO
ADGRB2	1308	J440	ICD10 Diseases of the respiratory system	J44.0 Chronic obstructive pulmonary disease with acute lower respiratory infection	0.90782	0.372103	logistic_regression	NO
ADGRB2	1309	J441	ICD10 Diseases of the respiratory system	J44.1 Chronic obstructive pulmonary disease with acute exacerbation, unspecified	-9.82771	0.959305	logistic_regression	NO
ADGRB2	1310	J448	ICD10 Diseases of the respiratory system	J44.8 Other specified chronic obstructive pulmonary disease	-9.49458	0.960284	logistic_regression	NO
ADGRB2	1311	J449	ICD10 Diseases of the respiratory system	J44.9 Chronic obstructive pulmonary disease, unspecified	1.20421	0.0235207	logistic_regression	NO
ADGRB2	1312	J450	ICD10 Diseases of the respiratory system	J45.0 Predominantly allergic asthma	-11.0967	0.983304	logistic_regression	NO
ADGRB2	1313	J459	ICD10 Diseases of the respiratory system	J45.9 Asthma, unspecified	0.272513	0.562866	logistic_regression	NO
ADGRB2	1314	J46	ICD10 Diseases of the respiratory system	J46 Status asthmaticus	-9.2686	0.976859	logistic_regression	NO
ADGRB2	1315	J47	ICD10 Diseases of the respiratory system	J47 Bronchiectasis	-9.36612	0.935847	logistic_regression	NO
ADGRB2	1316	J61	ICD10 Diseases of the respiratory system	J61 Pneumoconiosis due to asbestos and other mineral fibres	-13.0146	0.995044	logistic_regression	NO
ADGRB2	1317	J690	ICD10 Diseases of the respiratory system	J69.0 Pneumonitis due to food and vomit	-12.4628	0.988317	logistic_regression	NO
ADGRB2	1318	J80	ICD10 Diseases of the respiratory system	J80 Adult respiratory distress syndrome	-11.8132	0.993263	logistic_regression	NO
ADGRB2	1319	J81	ICD10 Diseases of the respiratory system	J81 Pulmonary oedema	-11.0147	0.983043	logistic_regression	NO
ADGRB2	1320	J841	ICD10 Diseases of the respiratory system	J84.1 Other interstitial pulmonary diseases with fibrosis	-10.7375	0.972314	logistic_regression	NO
ADGRB2	1321	J849	ICD10 Diseases of the respiratory system	J84.9 Interstitial pulmonary disease, unspecified	-10.5544	0.983819	logistic_regression	NO
ADGRB2	1322	J869	ICD10 Diseases of the respiratory system	J86.9 Pyothorax without fistula	-10.5604	0.984061	logistic_regression	NO
ADGRB2	1323	J90	ICD10 Diseases of the respiratory system	J90 Pleural effusion, not elsewhere classified	-9.45468	0.894244	logistic_regression	NO
ADGRB2	1324	J91	ICD10 Diseases of the respiratory system	J91 Pleural effusion in conditions classified elsewhere	-11.8426	0.992874	logistic_regression	NO
ADGRB2	1325	J920	ICD10 Diseases of the respiratory system	J92.0 Pleural plaque with presence of asbestos	-12.5514	0.992209	logistic_regression	NO
ADGRB2	1326	J929	ICD10 Diseases of the respiratory system	J92.9 Pleural plaque without asbestos	-9.98925	0.97332	logistic_regression	NO
ADGRB2	1327	J931	ICD10 Diseases of the respiratory system	J93.1 Other spontaneous pneumothorax	-12.0237	0.993252	logistic_regression	NO
ADGRB2	1328	J939	ICD10 Diseases of the respiratory system	J93.9 Pneumothorax, unspecified	-9.41469	0.960807	logistic_regression	NO
ADGRB2	1329	J948	ICD10 Diseases of the respiratory system	J94.8 Other specified pleural conditions	-11.1513	0.989503	logistic_regression	NO
ADGRB2	1330	J958	ICD10 Diseases of the respiratory system	J95.8 Other postprocedural respiratory disorders	-10.4296	0.984148	logistic_regression	NO
ADGRB2	1331	J960	ICD10 Diseases of the respiratory system	J96.0 Acute respiratory failure	-9.43753	0.976129	logistic_regression	NO
ADGRB2	1332	J961	ICD10 Diseases of the respiratory system	J96.1 Chronic respiratory failure	-11.6167	0.993321	logistic_regression	NO
ADGRB2	1333	J969	ICD10 Diseases of the respiratory system	J96.9 Respiratory failure, unspecified	-9.27655	0.936518	logistic_regression	NO
ADGRB2	1334	J9690	ICD10 Diseases of the respiratory system	J96.90 Respiratory failure, unspecified; Type I [hypoxic]	-14.9767	0.998053	logistic_regression	NO
ADGRB2	1335	J9691	ICD10 Diseases of the respiratory system	J96.91 Respiratory failure unspecified; Type II [hypercapnic]	-13.8066	0.997103	logistic_regression	NO
ADGRB2	1336	J980	ICD10 Diseases of the respiratory system	J98.0 Diseases of bronchus, not elsewhere classified	-12.5117	0.992981	logistic_regression	NO
ADGRB2	1337	J981	ICD10 Diseases of the respiratory system	J98.1 Pulmonary collapse	-9.60246	0.934921	logistic_regression	NO
ADGRB2	1338	J984	ICD10 Diseases of the respiratory system	J98.4 Other disorders of lung	-10.7052	0.97331	logistic_regression	NO
ADGRB2	1339	J988	ICD10 Diseases of the respiratory system	J98.8 Other specified respiratory disorders	-11.1113	0.989738	logistic_regression	NO
ADGRB2	1340	J998	ICD10 Diseases of the respiratory system	J99.8 Respiratory disorders in other diseases classified elsewhere	-11.534	0.993453	logistic_regression	NO
ADGRB2	1341	L021	ICD10 Diseases of the skin and subcutaneous tissue	L02.1 Cutaneous abscess, furuncle and carbuncle of neck	-13.8999	0.99712	logistic_regression	NO
ADGRB2	1342	L022	ICD10 Diseases of the skin and subcutaneous tissue	L02.2 Cutaneous abscess, furuncle and carbuncle of trunk	-9.55366	0.961226	logistic_regression	NO
ADGRB2	1343	L023	ICD10 Diseases of the skin and subcutaneous tissue	L02.3 Cutaneous abscess, furuncle and carbuncle of buttock	-11.3276	0.989718	logistic_regression	NO
ADGRB2	1344	L024	ICD10 Diseases of the skin and subcutaneous tissue	L02.4 Cutaneous abscess, furuncle and carbuncle of limb	-9.8116	0.960229	logistic_regression	NO
ADGRB2	1345	L030	ICD10 Diseases of the skin and subcutaneous tissue	L03.0 Cellulitis of finger and toe	-11.131	0.983338	logistic_regression	NO
ADGRB2	1346	L031	ICD10 Diseases of the skin and subcutaneous tissue	L03.1 Cellulitis of other parts of limb	-9.47053	0.895291	logistic_regression	NO
ADGRB2	1347	L032	ICD10 Diseases of the skin and subcutaneous tissue	L03.2 Cellulitis of face	-10.5406	0.984142	logistic_regression	NO
ADGRB2	1348	L033	ICD10 Diseases of the skin and subcutaneous tissue	L03.3 Cellulitis of trunk	-12.2234	0.988926	logistic_regression	NO
ADGRB2	1349	L038	ICD10 Diseases of the skin and subcutaneous tissue	L03.8 Cellulitis of other sites	-13.9926	0.997108	logistic_regression	NO
ADGRB2	1350	L039	ICD10 Diseases of the skin and subcutaneous tissue	L03.9 Cellulitis, unspecified	-10.8784	0.98347	logistic_regression	NO
ADGRB2	1351	L050	ICD10 Diseases of the skin and subcutaneous tissue	L05.0 Pilonidal cyst with abscess	-12.1376	0.993062	logistic_regression	NO
ADGRB2	1352	L059	ICD10 Diseases of the skin and subcutaneous tissue	L05.9 Pilonidal cyst without abscess	-11.4215	0.989178	logistic_regression	NO
ADGRB2	1353	L088	ICD10 Diseases of the skin and subcutaneous tissue	L08.8 Other specified local infections of skin and subcutaneous tissue	-11.9066	0.993069	logistic_regression	NO
ADGRB2	1354	L089	ICD10 Diseases of the skin and subcutaneous tissue	L08.9 Local infection of skin and subcutaneous tissue, unspecified	-10.9146	0.972948	logistic_regression	NO
ADGRB2	1355	L270	ICD10 Diseases of the skin and subcutaneous tissue	L27.0 Generalised skin eruption due to drugs and medicaments	-10.8142	0.983812	logistic_regression	NO
ADGRB2	1356	L280	ICD10 Diseases of the skin and subcutaneous tissue	L28.0 Lichen simplex chronicus	-13.527	0.997152	logistic_regression	NO
ADGRB2	1357	L290	ICD10 Diseases of the skin and subcutaneous tissue	L29.0 Pruritus ani	-10.6588	0.983639	logistic_regression	NO
ADGRB2	1358	L292	ICD10 Diseases of the skin and subcutaneous tissue	L29.2 Pruritus vulvae	-16.0478	0.999182	logistic_regression	NO
ADGRB2	1359	L299	ICD10 Diseases of the skin and subcutaneous tissue	L29.9 Pruritus, unspecified	-10.575	0.98405	logistic_regression	NO
ADGRB2	1360	L308	ICD10 Diseases of the skin and subcutaneous tissue	L30.8 Other specified dermatitis	-14.3988	0.998197	logistic_regression	NO
ADGRB2	1361	L309	ICD10 Diseases of the skin and subcutaneous tissue	L30.9 Dermatitis, unspecified	-12.1021	0.981846	logistic_regression	NO
ADGRB2	1362	L400	ICD10 Diseases of the skin and subcutaneous tissue	L40.0 Psoriasis vulgaris	-14.8917	0.998014	logistic_regression	NO
ADGRB2	1363	L405	ICD10 Diseases of the skin and subcutaneous tissue	L40.5 Arthropathic psoriasis	2.26676	0.0251548	logistic_regression	NO
ADGRB2	1364	L409	ICD10 Diseases of the skin and subcutaneous tissue	L40.9 Psoriasis, unspecified	1.32786	0.189282	logistic_regression	NO
ADGRB2	1365	L439	ICD10 Diseases of the skin and subcutaneous tissue	L43.9 Lichen planus, unspecified	-12.0161	0.988864	logistic_regression	NO
ADGRB2	1366	L509	ICD10 Diseases of the skin and subcutaneous tissue	L50.9 Urticaria, unspecified	3.64329	7.24e-05	firth_logistic_regression	NO
ADGRB2	1367	L539	ICD10 Diseases of the skin and subcutaneous tissue	L53.9 Erythematous condition, unspecified	-10.9832	0.983402	logistic_regression	NO
ADGRB2	1368	L570	ICD10 Diseases of the skin and subcutaneous tissue	L57.0 Actinic keratosis	-9.34566	0.935867	logistic_regression	NO
ADGRB2	1369	L578	ICD10 Diseases of the skin and subcutaneous tissue	L57.8 Other skin changes due to chronic exposure to nonionising radiation	-14.1056	0.997075	logistic_regression	NO
ADGRB2	1370	L600	ICD10 Diseases of the skin and subcutaneous tissue	L60.0 Ingrowing nail	-9.43182	0.961565	logistic_regression	NO
ADGRB2	1371	L608	ICD10 Diseases of the skin and subcutaneous tissue	L60.8 Other nail disorders	-11.0177	0.989924	logistic_regression	NO
ADGRB2	1372	L719	ICD10 Diseases of the skin and subcutaneous tissue	L71.9 Rosacea, unspecified	-12.1806	0.993121	logistic_regression	NO
ADGRB2	1373	L720	ICD10 Diseases of the skin and subcutaneous tissue	L72.0 Epidermal cyst	-9.43793	0.936672	logistic_regression	NO
ADGRB2	1374	L721	ICD10 Diseases of the skin and subcutaneous tissue	L72.1 Trichilemmal cyst	0.300669	0.766021	logistic_regression	NO
ADGRB2	1375	L728	ICD10 Diseases of the skin and subcutaneous tissue	L72.8 Other follicular cysts of skin and subcutaneous tissue	-10.7602	0.989938	logistic_regression	NO
ADGRB2	1376	L729	ICD10 Diseases of the skin and subcutaneous tissue	L72.9 Follicular cyst of skin and subcutaneous tissue, unspecified	-9.67311	0.960713	logistic_regression	NO
ADGRB2	1377	L732	ICD10 Diseases of the skin and subcutaneous tissue	L73.2 Hidradenitis suppurativa	-14.9152	0.998115	logistic_regression	NO
ADGRB2	1378	L739	ICD10 Diseases of the skin and subcutaneous tissue	L73.9 Follicular disorder, unspecified	-11.6322	0.993425	logistic_regression	NO
ADGRB2	1379	L814	ICD10 Diseases of the skin and subcutaneous tissue	L81.4 Other melanin hyperpigmentation	-11.7341	0.989131	logistic_regression	NO
ADGRB2	1380	L819	ICD10 Diseases of the skin and subcutaneous tissue	L81.9 Disorder of pigmentation, unspecified	-12.1944	0.993035	logistic_regression	NO
ADGRB2	1381	L82	ICD10 Diseases of the skin and subcutaneous tissue	L82 Seborrhoeic keratosis	-9.76681	0.933872	logistic_regression	NO
ADGRB2	1382	L84	ICD10 Diseases of the skin and subcutaneous tissue	L84 Corns and callosities	-10.4413	0.983911	logistic_regression	NO
ADGRB2	1383	L858	ICD10 Diseases of the skin and subcutaneous tissue	L85.8 Other specified epidermal thickening	-12.3537	0.992808	logistic_regression	NO
ADGRB2	1384	L859	ICD10 Diseases of the skin and subcutaneous tissue	L85.9 Epidermal thickening, unspecified	-14.6268	0.996971	logistic_regression	NO
ADGRB2	1385	L89	ICD10 Diseases of the skin and subcutaneous tissue	L89 Decubitus ulcer	-12.1952	0.993093	logistic_regression	NO
ADGRB2	1386	L890	ICD10 Diseases of the skin and subcutaneous tissue	L89.0 Stage I decubitus ulcer and pressure area	-14.6342	0.998088	logistic_regression	NO
ADGRB2	1387	L891	ICD10 Diseases of the skin and subcutaneous tissue	L89.1 Stage II decubitus ulcer	-13.9889	0.995167	logistic_regression	NO
ADGRB2	1388	L892	ICD10 Diseases of the skin and subcutaneous tissue	L89.2 Stage III decubitus ulcer	-14.5876	0.998122	logistic_regression	NO
ADGRB2	1389	L899	ICD10 Diseases of the skin and subcutaneous tissue	L89.9 Decubitus ulcer and pressure area, unspecified	-11.3261	0.989392	logistic_regression	NO
ADGRB2	1390	L900	ICD10 Diseases of the skin and subcutaneous tissue	L90.0 Lichen sclerosus et atrophicus	-10.829	0.983242	logistic_regression	NO
ADGRB2	1391	L905	ICD10 Diseases of the skin and subcutaneous tissue	L90.5 Scar conditions and fibrosis of skin	-9.4654	0.936496	logistic_regression	NO
ADGRB2	1392	L910	ICD10 Diseases of the skin and subcutaneous tissue	L91.0 Keloid scar	-12.001	0.993281	logistic_regression	NO
ADGRB2	1393	L918	ICD10 Diseases of the skin and subcutaneous tissue	L91.8 Other hypertrophic disorders of skin	2.08283	0.0399017	logistic_regression	NO
ADGRB2	1394	L923	ICD10 Diseases of the skin and subcutaneous tissue	L92.3 Foreign body granuloma of skin and subcutaneous tissue	-14.4974	0.998187	logistic_regression	NO
ADGRB2	1395	L929	ICD10 Diseases of the skin and subcutaneous tissue	L92.9 Granulomatous disorder of skin and subcutaneous tissue, unspecified	-12.3336	0.993183	logistic_regression	NO
ADGRB2	1396	L930	ICD10 Diseases of the skin and subcutaneous tissue	L93.0 Discoid lupus erythematosus	-14.4829	0.99818	logistic_regression	NO
ADGRB2	1397	L97	ICD10 Diseases of the skin and subcutaneous tissue	L97 Ulcer of lower limb, not elsewhere classified	-10.8539	0.972668	logistic_regression	NO
ADGRB2	1398	L980	ICD10 Diseases of the skin and subcutaneous tissue	L98.0 Pyogenic granuloma	-12.4115	0.993142	logistic_regression	NO
ADGRB2	1399	L984	ICD10 Diseases of the skin and subcutaneous tissue	L98.4 Chronic ulcer of skin, not elsewhere classified	-11.9294	0.993294	logistic_regression	NO
ADGRB2	1400	L988	ICD10 Diseases of the skin and subcutaneous tissue	L98.8 Other specified disorders of skin and subcutaneous tissue	-9.62054	0.959893	logistic_regression	NO
ADGRB2	1401	L989	ICD10 Diseases of the skin and subcutaneous tissue	L98.9 Disorder of skin and subcutaneous tissue, unspecified	-10.1558	0.931609	logistic_regression	NO
ADGRB2	1402	E039	ICD10 Endocrine, nutritional and metabolic diseases	E03.9 Hypothyroidism, unspecified	0.436062	0.469051	logistic_regression	NO
ADGRB2	1403	E041	ICD10 Endocrine, nutritional and metabolic diseases	E04.1 Non-toxic single thyroid nodule	3.34466	4.81e-06	logistic_regression	YES
ADGRB2	1404	E042	ICD10 Endocrine, nutritional and metabolic diseases	E04.2 Non-toxic multinodular goitre	-9.11188	0.962121	logistic_regression	NO
ADGRB2	1405	E049	ICD10 Endocrine, nutritional and metabolic diseases	E04.9 Non-toxic goitre, unspecified	-10.9973	0.983294	logistic_regression	NO
ADGRB2	1406	E050	ICD10 Endocrine, nutritional and metabolic diseases	E05.0 Thyrotoxicosis with diffuse goitre	-9.73338	0.975403	logistic_regression	NO
ADGRB2	1407	E059	ICD10 Endocrine, nutritional and metabolic diseases	E05.9 Thyrotoxicosis, unspecified	1.57092	0.121137	logistic_regression	NO
ADGRB2	1408	E063	ICD10 Endocrine, nutritional and metabolic diseases	E06.3 Autoimmune thyroiditis	-11.8643	0.993062	logistic_regression	NO
ADGRB2	1409	E079	ICD10 Endocrine, nutritional and metabolic diseases	E07.9 Disorder of thyroid, unspecified	-12.6308	0.992745	logistic_regression	NO
ADGRB2	1410	E101	ICD10 Endocrine, nutritional and metabolic diseases	E10.1 With ketoacidosis	-11.1399	0.989836	logistic_regression	NO
ADGRB2	1411	E103	ICD10 Endocrine, nutritional and metabolic diseases	E10.3 With ophthalmic complications	-10.034	0.975114	logistic_regression	NO
ADGRB2	1412	E104	ICD10 Endocrine, nutritional and metabolic diseases	E10.4 With neurological complications	-11.82	0.993408	logistic_regression	NO
ADGRB2	1413	E109	ICD10 Endocrine, nutritional and metabolic diseases	E10.9 Without complications	1.63562	0.0236566	logistic_regression	NO
ADGRB2	1414	E111	ICD10 Endocrine, nutritional and metabolic diseases	E11.1 With ketoacidosis	-11.491	0.993589	logistic_regression	NO
ADGRB2	1415	E112	ICD10 Endocrine, nutritional and metabolic diseases	E11.2 With renal complications	-12.1153	0.992854	logistic_regression	NO
ADGRB2	1416	E113	ICD10 Endocrine, nutritional and metabolic diseases	E11.3 With ophthalmic complications	1.86296	0.0672026	logistic_regression	NO
ADGRB2	1417	E114	ICD10 Endocrine, nutritional and metabolic diseases	E11.4 With neurological complications	-9.96444	0.974404	logistic_regression	NO
ADGRB2	1418	E115	ICD10 Endocrine, nutritional and metabolic diseases	E11.5 With peripheral circulatory complications	-11.4388	0.989137	logistic_regression	NO
ADGRB2	1419	E119	ICD10 Endocrine, nutritional and metabolic diseases	E11.9 Type 2 diabetes without complications	0.301319	0.568301	logistic_regression	NO
ADGRB2	1420	E139	ICD10 Endocrine, nutritional and metabolic diseases	E13.9 Without complications	-11.5961	0.993502	logistic_regression	NO
ADGRB2	1421	E143	ICD10 Endocrine, nutritional and metabolic diseases	E14.3 With ophthalmic complications	-12.5242	0.992832	logistic_regression	NO
ADGRB2	1422	E149	ICD10 Endocrine, nutritional and metabolic diseases	E14.9 Without complications	2.01665	0.000647086	firth_logistic_regression	NO
ADGRB2	1423	E162	ICD10 Endocrine, nutritional and metabolic diseases	E16.2 Hypoglycaemia, unspecified	-9.7321	0.959971	logistic_regression	NO
ADGRB2	1424	E210	ICD10 Endocrine, nutritional and metabolic diseases	E21.0 Primary hyperparathyroidism	-8.79953	0.963394	logistic_regression	NO
ADGRB2	1425	E213	ICD10 Endocrine, nutritional and metabolic diseases	E21.3 Hyperparathyroidism, unspecified	-10.6575	0.983841	logistic_regression	NO
ADGRB2	1426	E222	ICD10 Endocrine, nutritional and metabolic diseases	E22.2 Syndrome of inappropriate secretion of antidiuretic hormone	3.97377	1.53e-05	firth_logistic_regression	YES
ADGRB2	1427	E230	ICD10 Endocrine, nutritional and metabolic diseases	E23.0 Hypopituitarism	-12.4223	0.993042	logistic_regression	NO
ADGRB2	1428	E271	ICD10 Endocrine, nutritional and metabolic diseases	E27.1 Primary adrenocortical insufficiency	-8.84759	0.97793	logistic_regression	NO
ADGRB2	1429	E274	ICD10 Endocrine, nutritional and metabolic diseases	E27.4 Other and unspecified adrenocortical insufficiency	-11.7778	0.993394	logistic_regression	NO
ADGRB2	1430	E282	ICD10 Endocrine, nutritional and metabolic diseases	E28.2 Polycystic ovarian syndrome	-16.9033	0.99909	logistic_regression	NO
ADGRB2	1431	E291	ICD10 Endocrine, nutritional and metabolic diseases	E29.1 Testicular hypofunction	-16.9661	0.99915	logistic_regression	NO
ADGRB2	1432	E46	ICD10 Endocrine, nutritional and metabolic diseases	E46 Unspecified protein-energy malnutrition	-11.9656	0.993295	logistic_regression	NO
ADGRB2	1433	E538	ICD10 Endocrine, nutritional and metabolic diseases	E53.8 Deficiency of other specified B group vitamins	2.07385	0.0409523	logistic_regression	NO
ADGRB2	1434	E559	ICD10 Endocrine, nutritional and metabolic diseases	E55.9 Vitamin D deficiency, unspecified	-12.2803	0.98872	logistic_regression	NO
ADGRB2	1435	E611	ICD10 Endocrine, nutritional and metabolic diseases	E61.1 Iron deficiency	-12.22	0.993218	logistic_regression	NO
ADGRB2	1436	E668	ICD10 Endocrine, nutritional and metabolic diseases	E66.8 Other obesity	1.35611	0.180622	logistic_regression	NO
ADGRB2	1437	E669	ICD10 Endocrine, nutritional and metabolic diseases	E66.9 Obesity, unspecified	0.436542	0.465087	logistic_regression	NO
ADGRB2	1438	E780	ICD10 Endocrine, nutritional and metabolic diseases	E78.0 Pure hypercholesterolaemia	-0.633023	0.296103	logistic_regression	NO
ADGRB2	1439	E782	ICD10 Endocrine, nutritional and metabolic diseases	E78.2 Mixed hyperlipidaemia	-14.6034	0.998124	logistic_regression	NO
ADGRB2	1440	E785	ICD10 Endocrine, nutritional and metabolic diseases	E78.5 Hyperlipidaemia, unspecified	0.786792	0.286616	logistic_regression	NO
ADGRB2	1441	E788	ICD10 Endocrine, nutritional and metabolic diseases	E78.8 Other disorders of lipoprotein metabolism	-13.5329	0.997115	logistic_regression	NO
ADGRB2	1442	E789	ICD10 Endocrine, nutritional and metabolic diseases	E78.9 Disorder of lipoprotein metabolism, unspecified	-14.2712	0.99694	logistic_regression	NO
ADGRB2	1443	E804	ICD10 Endocrine, nutritional and metabolic diseases	E80.4 Gilbert's syndrome	-11.629	0.9892	logistic_regression	NO
ADGRB2	1444	E831	ICD10 Endocrine, nutritional and metabolic diseases	E83.1 Disorders of iron metabolism	-9.31381	0.961179	logistic_regression	NO
ADGRB2	1445	E833	ICD10 Endocrine, nutritional and metabolic diseases	E83.3 Disorders of phosphorus metabolism	-12.3922	0.992994	logistic_regression	NO
ADGRB2	1446	E834	ICD10 Endocrine, nutritional and metabolic diseases	E83.4 Disorders of magnesium metabolism	-11.1785	0.982989	logistic_regression	NO
ADGRB2	1447	E835	ICD10 Endocrine, nutritional and metabolic diseases	E83.5 Disorders of calcium metabolism	-10.9072	0.972849	logistic_regression	NO
ADGRB2	1448	E86	ICD10 Endocrine, nutritional and metabolic diseases	E86 Volume depletion	-10.8972	0.955122	logistic_regression	NO
ADGRB2	1449	E870	ICD10 Endocrine, nutritional and metabolic diseases	E87.0 Hyperosmolality and hypernatraemia	-12.7127	0.992727	logistic_regression	NO
ADGRB2	1450	E871	ICD10 Endocrine, nutritional and metabolic diseases	E87.1 Hypo-osmolality and hyponatraemia	1.82926	0.0118927	logistic_regression	NO
ADGRB2	1451	E872	ICD10 Endocrine, nutritional and metabolic diseases	E87.2 Acidosis	-10.0304	0.958395	logistic_regression	NO
ADGRB2	1452	E873	ICD10 Endocrine, nutritional and metabolic diseases	E87.3 Alkalosis	3.82082	3.4e-05	firth_logistic_regression	NO
ADGRB2	1453	E875	ICD10 Endocrine, nutritional and metabolic diseases	E87.5 Hyperkalaemia	1.65062	0.104265	logistic_regression	NO
ADGRB2	1454	E876	ICD10 Endocrine, nutritional and metabolic diseases	E87.6 Hypokalaemia	-9.29558	0.937178	logistic_regression	NO
ADGRB2	1455	E877	ICD10 Endocrine, nutritional and metabolic diseases	E87.7 Fluid overload	-11.1847	0.98286	logistic_regression	NO
ADGRB2	1456	E878	ICD10 Endocrine, nutritional and metabolic diseases	E87.8 Other disorders of electrolyte and fluid balance, not elsewhere classified	-10.786	0.990044	logistic_regression	NO
ADGRB2	1457	E880	ICD10 Endocrine, nutritional and metabolic diseases	E88.0 Disorders of plasma-protein metabolism, not elsewhere classified	-10.5016	0.984032	logistic_regression	NO
ADGRB2	1458	E890	ICD10 Endocrine, nutritional and metabolic diseases	E89.0 Postprocedural hypothyroidism	-10.6908	0.973049	logistic_regression	NO
ADGRB2	1459	E892	ICD10 Endocrine, nutritional and metabolic diseases	E89.2 Postprocedural hypoparathyroidism	-14.4073	0.998121	logistic_regression	NO
ADGRB2	1460	F009	ICD10 Mental, Behavioral and Neurodevelopmental disorders	F00.9 Dementia in Alzheimer's disease, unspecified	-12.2032	0.992722	logistic_regression	NO
ADGRB2	1461	F019	ICD10 Mental, Behavioral and Neurodevelopmental disorders	F01.9 Vascular dementia, unspecified	-12.5908	0.992333	logistic_regression	NO
ADGRB2	1462	F03	ICD10 Mental, Behavioral and Neurodevelopmental disorders	F03 Unspecified dementia	-12.3731	0.988003	logistic_regression	NO
ADGRB2	1463	F059	ICD10 Mental, Behavioral and Neurodevelopmental disorders	F05.9 Delirium, unspecified	-12.2773	0.988261	logistic_regression	NO
ADGRB2	1464	F067	ICD10 Mental, Behavioral and Neurodevelopmental disorders	F06.7 Mild cognitive disorder	-11.906	0.993115	logistic_regression	NO
ADGRB2	1465	F100	ICD10 Mental, Behavioral and Neurodevelopmental disorders	F10.0 Acute intoxication	2.18161	0.0018963	firth_logistic_regression	NO
ADGRB2	1466	F101	ICD10 Mental, Behavioral and Neurodevelopmental disorders	F10.1 Harmful use	0.831761	0.413148	logistic_regression	NO
ADGRB2	1467	F102	ICD10 Mental, Behavioral and Neurodevelopmental disorders	F10.2 Dependence syndrome	-11.2277	0.971693	logistic_regression	NO
ADGRB2	1468	F103	ICD10 Mental, Behavioral and Neurodevelopmental disorders	F10.3 Withdrawal state	-11.2867	0.982527	logistic_regression	NO
ADGRB2	1469	F104	ICD10 Mental, Behavioral and Neurodevelopmental disorders	F10.4 Withdrawal state with delirium	-14.3503	0.998105	logistic_regression	NO
ADGRB2	1470	F121	ICD10 Mental, Behavioral and Neurodevelopmental disorders	F12.1 Harmful use	-14.1996	0.998105	logistic_regression	NO
ADGRB2	1471	F171	ICD10 Mental, Behavioral and Neurodevelopmental disorders	F17.1 Harmful use	0.50618	0.396214	logistic_regression	NO
ADGRB2	1472	F172	ICD10 Mental, Behavioral and Neurodevelopmental disorders	F17.2 Dependence syndrome	2.43474	0.0164403	logistic_regression	NO
ADGRB2	1473	F200	ICD10 Mental, Behavioral and Neurodevelopmental disorders	F20.0 Paranoid schizophrenia	-13.951	0.997074	logistic_regression	NO
ADGRB2	1474	F209	ICD10 Mental, Behavioral and Neurodevelopmental disorders	F20.9 Schizophrenia, unspecified	-10.6974	0.983758	logistic_regression	NO
ADGRB2	1475	F220	ICD10 Mental, Behavioral and Neurodevelopmental disorders	F22.0 Delusional disorder	-11.8542	0.993322	logistic_regression	NO
ADGRB2	1476	F259	ICD10 Mental, Behavioral and Neurodevelopmental disorders	F25.9 Schizoaffective disorder, unspecified	-12.4339	0.995737	logistic_regression	NO
ADGRB2	1477	F29	ICD10 Mental, Behavioral and Neurodevelopmental disorders	F29 Unspecified nonorganic psychosis	-11.7778	0.993436	logistic_regression	NO
ADGRB2	1478	F310	ICD10 Mental, Behavioral and Neurodevelopmental disorders	F31.0 Bipolar affective disorder, current episode hypomanic	-14.747	0.998135	logistic_regression	NO
ADGRB2	1479	F311	ICD10 Mental, Behavioral and Neurodevelopmental disorders	F31.1 Bipolar affective disorder, current episode manic without psychotic symptoms	-15.5578	0.99881	logistic_regression	NO
ADGRB2	1480	F312	ICD10 Mental, Behavioral and Neurodevelopmental disorders	F31.2 Bipolar affective disorder, current episode manic with psychotic symptoms	-15.3558	0.998802	logistic_regression	NO
ADGRB2	1481	F319	ICD10 Mental, Behavioral and Neurodevelopmental disorders	F31.9 Bipolar affective disorder, unspecified	2.13393	0.0349441	logistic_regression	NO
ADGRB2	1482	F320	ICD10 Mental, Behavioral and Neurodevelopmental disorders	F32.0 Mild depressive episode	-14.5382	0.998171	logistic_regression	NO
ADGRB2	1483	F321	ICD10 Mental, Behavioral and Neurodevelopmental disorders	F32.1 Moderate depressive episode	-14.3818	0.997033	logistic_regression	NO
ADGRB2	1484	F322	ICD10 Mental, Behavioral and Neurodevelopmental disorders	F32.2 Severe depressive episode without psychotic symptoms	-11.4748	0.989548	logistic_regression	NO
ADGRB2	1485	F323	ICD10 Mental, Behavioral and Neurodevelopmental disorders	F32.3 Severe depressive episode with psychotic symptoms	-15.3464	0.998089	logistic_regression	NO
ADGRB2	1486	F329	ICD10 Mental, Behavioral and Neurodevelopmental disorders	F32.9 Depressive episode, unspecified	1.25232	0.00370749	firth_logistic_regression	NO
ADGRB2	1487	F331	ICD10 Mental, Behavioral and Neurodevelopmental disorders	F33.1 Recurrent depressive disorder, current episode moderate	-13.5963	0.9972	logistic_regression	NO
ADGRB2	1488	F332	ICD10 Mental, Behavioral and Neurodevelopmental disorders	F33.2 Recurrent depressive disorder, current episode severe without psychotic symptoms	-14.4441	0.998168	logistic_regression	NO
ADGRB2	1489	F339	ICD10 Mental, Behavioral and Neurodevelopmental disorders	F33.9 Recurrent depressive disorder, unspecified	-10.7079	0.983874	logistic_regression	NO
ADGRB2	1490	F402	ICD10 Mental, Behavioral and Neurodevelopmental disorders	F40.2 Specific (isolated) phobias	2.31517	0.0227129	logistic_regression	NO
ADGRB2	1491	F410	ICD10 Mental, Behavioral and Neurodevelopmental disorders	F41.0 Panic disorder [episodic paroxysmal anxiety]	-9.48085	0.961366	logistic_regression	NO
ADGRB2	1492	F411	ICD10 Mental, Behavioral and Neurodevelopmental disorders	F41.1 Generalised anxiety disorder	-11.884	0.993393	logistic_regression	NO
ADGRB2	1493	F412	ICD10 Mental, Behavioral and Neurodevelopmental disorders	F41.2 Mixed anxiety and depressive disorder	-9.23304	0.937658	logistic_regression	NO
ADGRB2	1494	F419	ICD10 Mental, Behavioral and Neurodevelopmental disorders	F41.9 Anxiety disorder, unspecified	0.11181	0.911911	logistic_regression	NO
ADGRB2	1495	F429	ICD10 Mental, Behavioral and Neurodevelopmental disorders	F42.9 Obsessive-compulsive disorder, unspecified	-14.6985	0.998164	logistic_regression	NO
ADGRB2	1496	F431	ICD10 Mental, Behavioral and Neurodevelopmental disorders	F43.1 Posttraumatic stress disorder	-13.8903	0.997075	logistic_regression	NO
ADGRB2	1497	F432	ICD10 Mental, Behavioral and Neurodevelopmental disorders	F43.2 Adjustment disorders	-14.3614	0.997027	logistic_regression	NO
ADGRB2	1498	F458	ICD10 Mental, Behavioral and Neurodevelopmental disorders	F45.8 Other somatoform disorders	-10.2955	0.984066	logistic_regression	NO
ADGRB2	1499	F522	ICD10 Mental, Behavioral and Neurodevelopmental disorders	F52.2 Failure of genital response	-17.2751	0.999109	logistic_regression	NO
ADGRB2	1500	F603	ICD10 Mental, Behavioral and Neurodevelopmental disorders	F60.3 Emotionally unstable personality disorder	-12.3076	0.995662	logistic_regression	NO
ADGRB2	1501	F609	ICD10 Mental, Behavioral and Neurodevelopmental disorders	F60.9 Personality disorder, unspecified	-11.8102	0.993349	logistic_regression	NO
ADGRB2	1502	F819	ICD10 Mental, Behavioral and Neurodevelopmental disorders	F81.9 Developmental disorder of scholastic skills, unspecified	-13.9736	0.99708	logistic_regression	NO
ADGRB2	1503	F99	ICD10 Mental, Behavioral and Neurodevelopmental disorders	F99 Mental disorder, not otherwise specified	-13.7278	0.99715	logistic_regression	NO
ADGRB2	1504	C01	ICD10 Neoplasms	C01 Malignant neoplasm of base of tongue	-10.8058	0.98962	logistic_regression	NO
ADGRB2	1505	C029	ICD10 Neoplasms	C02.9 Tongue, unspecified	-11.6427	0.993291	logistic_regression	NO
ADGRB2	1506	C099	ICD10 Neoplasms	C09.9 Tonsil, unspecified	-12.2192	0.993034	logistic_regression	NO
ADGRB2	1507	C154	ICD10 Neoplasms	C15.4 Middle third of oesophagus	-14.5941	0.998106	logistic_regression	NO
ADGRB2	1508	C155	ICD10 Neoplasms	C15.5 Lower third of oesophagus	-11.0283	0.982669	logistic_regression	NO
ADGRB2	1509	C159	ICD10 Neoplasms	C15.9 Oesophagus, unspecified	-11.3672	0.982343	logistic_regression	NO
ADGRB2	1510	C160	ICD10 Neoplasms	C16.0 Cardia	-10.6403	0.983307	logistic_regression	NO
ADGRB2	1511	C169	ICD10 Neoplasms	C16.9 Stomach, unspecified	-10.7463	0.983551	logistic_regression	NO
ADGRB2	1512	C180	ICD10 Neoplasms	C18.0 Caecum	-9.3177	0.961204	logistic_regression	NO
ADGRB2	1513	C181	ICD10 Neoplasms	C18.1 Appendix	-11.44	0.993598	logistic_regression	NO
ADGRB2	1514	C182	ICD10 Neoplasms	C18.2 Ascending colon	-10.8738	0.983372	logistic_regression	NO
ADGRB2	1515	C183	ICD10 Neoplasms	C18.3 Hepatic flexure	-8.93846	0.977431	logistic_regression	NO
ADGRB2	1516	C184	ICD10 Neoplasms	C18.4 Transverse colon	-12.417	0.993	logistic_regression	NO
ADGRB2	1517	C185	ICD10 Neoplasms	C18.5 Splenic flexure	-11.725	0.99338	logistic_regression	NO
ADGRB2	1518	C186	ICD10 Neoplasms	C18.6 Descending colon	-11.1177	0.989683	logistic_regression	NO
ADGRB2	1519	C187	ICD10 Neoplasms	C18.7 Sigmoid colon	-10.0178	0.958641	logistic_regression	NO
ADGRB2	1520	C189	ICD10 Neoplasms	C18.9 Colon, unspecified	-10.7223	0.973104	logistic_regression	NO
ADGRB2	1521	C19	ICD10 Neoplasms	C19 Malignant neoplasm of rectosigmoid junction	-9.64333	0.96012	logistic_regression	NO
ADGRB2	1522	C20	ICD10 Neoplasms	C20 Malignant neoplasm of rectum	1.29167	0.203024	logistic_regression	NO
ADGRB2	1523	C210	ICD10 Neoplasms	C21.0 Anus, unspecified	-11.5018	0.993462	logistic_regression	NO
ADGRB2	1524	C211	ICD10 Neoplasms	C21.1 Anal canal	-11.5197	0.993472	logistic_regression	NO
ADGRB2	1525	C220	ICD10 Neoplasms	C22.0 Liver cell carcinoma	-11.1646	0.989457	logistic_regression	NO
ADGRB2	1526	C221	ICD10 Neoplasms	C22.1 Intrahepatic bile duct carcinoma	-13.1748	0.995486	logistic_regression	NO
ADGRB2	1527	C229	ICD10 Neoplasms	C22.9 Liver, unspecified	-12.4461	0.995681	logistic_regression	NO
ADGRB2	1528	C250	ICD10 Neoplasms	C25.0 Head of pancreas	-9.49582	0.975933	logistic_regression	NO
ADGRB2	1529	C259	ICD10 Neoplasms	C25.9 Pancreas, unspecified	-9.28227	0.961587	logistic_regression	NO
ADGRB2	1530	C260	ICD10 Neoplasms	C26.0 Intestinal tract, part unspecified	-9.35986	0.976356	logistic_regression	NO
ADGRB2	1531	C320	ICD10 Neoplasms	C32.0 Glottis	-11.9816	0.992739	logistic_regression	NO
ADGRB2	1532	C329	ICD10 Neoplasms	C32.9 Larynx, unspecified	-14.3753	0.998044	logistic_regression	NO
ADGRB2	1533	C340	ICD10 Neoplasms	C34.0 Main bronchus	-12.0148	0.993088	logistic_regression	NO
ADGRB2	1534	C341	ICD10 Neoplasms	C34.1 Upper lobe, bronchus or lung	-9.90144	0.958648	logistic_regression	NO
ADGRB2	1535	C342	ICD10 Neoplasms	C34.2 Middle lobe, bronchus or lung	-11.7289	0.993294	logistic_regression	NO
ADGRB2	1536	C343	ICD10 Neoplasms	C34.3 Lower lobe, bronchus or lung	-9.23142	0.961422	logistic_regression	NO
ADGRB2	1537	C349	ICD10 Neoplasms	C34.9 Bronchus or lung, unspecified	-9.41204	0.9355	logistic_regression	NO
ADGRB2	1538	C433	ICD10 Neoplasms	C43.3 Malignant melanoma of other and unspecified parts of face	-9.43316	0.976164	logistic_regression	NO
ADGRB2	1539	C434	ICD10 Neoplasms	C43.4 Malignant melanoma of scalp and neck	-11.6534	0.993325	logistic_regression	NO
ADGRB2	1540	C435	ICD10 Neoplasms	C43.5 Malignant melanoma of trunk	1.83774	0.0696764	logistic_regression	NO
ADGRB2	1541	C436	ICD10 Neoplasms	C43.6 Malignant melanoma of upper limb, including shoulder	-9.48534	0.961405	logistic_regression	NO
ADGRB2	1542	C437	ICD10 Neoplasms	C43.7 Malignant melanoma of lower limb, including hip	-9.6501	0.960129	logistic_regression	NO
ADGRB2	1543	C439	ICD10 Neoplasms	C43.9 Malignant melanoma of skin, unspecified	3.38682	0.000263483	firth_logistic_regression	NO
ADGRB2	1544	C440	ICD10 Neoplasms	C44.0 Skin of lip	-11.8481	0.988968	logistic_regression	NO
ADGRB2	1545	C441	ICD10 Neoplasms	C44.1 Skin of eyelid, including canthus	-10.057	0.958758	logistic_regression	NO
ADGRB2	1546	C442	ICD10 Neoplasms	C44.2 Skin of ear and external auricular canal	-11.6408	0.981265	logistic_regression	NO
ADGRB2	1547	C443	ICD10 Neoplasms	C44.3 Skin of other and unspecified parts of face	-9.79935	0.890185	logistic_regression	NO
ADGRB2	1548	C444	ICD10 Neoplasms	C44.4 Skin of scalp and neck	-9.34629	0.935618	logistic_regression	NO
ADGRB2	1549	C445	ICD10 Neoplasms	C44.5 Skin of trunk	0.64845	0.522161	logistic_regression	NO
ADGRB2	1550	C446	ICD10 Neoplasms	C44.6 Skin of upper limb, including shoulder	-12.3121	0.981234	logistic_regression	NO
ADGRB2	1551	C447	ICD10 Neoplasms	C44.7 Skin of lower limb, including hip	-11.0052	0.972326	logistic_regression	NO
ADGRB2	1552	C448	ICD10 Neoplasms	C44.8 Overlapping lesion of skin	-16.67	0.999116	logistic_regression	NO
ADGRB2	1553	C449	ICD10 Neoplasms	C44.9 Malignant neoplasm of skin, unspecified	-9.51029	0.892938	logistic_regression	NO
ADGRB2	1554	C450	ICD10 Neoplasms	C45.0 Mesothelioma of pleura	-11.9635	0.992862	logistic_regression	NO
ADGRB2	1555	C459	ICD10 Neoplasms	C45.9 Mesothelioma, unspecified	-11.7268	0.992905	logistic_regression	NO
ADGRB2	1556	C482	ICD10 Neoplasms	C48.2 Peritoneum, unspecified	-11.5479	0.993137	logistic_regression	NO
ADGRB2	1557	C492	ICD10 Neoplasms	C49.2 Connective and soft tissue of lower limb, including hip	-11.5361	0.993523	logistic_regression	NO
ADGRB2	1558	C500	ICD10 Neoplasms	C50.0 Nipple and areola	-10.629	0.989462	logistic_regression	NO
ADGRB2	1559	C501	ICD10 Neoplasms	C50.1 Central portion of breast	-10.9427	0.98227	logistic_regression	NO
ADGRB2	1560	C502	ICD10 Neoplasms	C50.2 Upper-inner quadrant of breast	-16.5423	0.997776	logistic_regression	NO
ADGRB2	1561	C503	ICD10 Neoplasms	C50.3 Lower-inner quadrant of breast	-9.91871	0.973492	logistic_regression	NO
ADGRB2	1562	C504	ICD10 Neoplasms	C50.4 Upper-outer quadrant of breast	1.48562	0.0440014	logistic_regression	NO
ADGRB2	1563	C505	ICD10 Neoplasms	C50.5 Lower-outer quadrant of breast	-19.9762	0.999637	logistic_regression	NO
ADGRB2	1564	C508	ICD10 Neoplasms	C50.8 Overlapping lesion of breast	-14.6312	0.994573	logistic_regression	NO
ADGRB2	1565	C509	ICD10 Neoplasms	C50.9 Breast, unspecified	1.05023	0.0883995	logistic_regression	NO
ADGRB2	1566	C519	ICD10 Neoplasms	C51.9 Vulva, unspecified	-16.2986	0.99918	logistic_regression	NO
ADGRB2	1567	C539	ICD10 Neoplasms	C53.9 Cervix uteri, unspecified	-16.2063	0.998677	logistic_regression	NO
ADGRB2	1568	C541	ICD10 Neoplasms	C54.1 Endometrium	-16.8036	0.997722	logistic_regression	NO
ADGRB2	1569	C55	ICD10 Neoplasms	C55 Malignant neoplasm of uterus, part unspecified	-16.2573	0.999181	logistic_regression	NO
ADGRB2	1570	C56	ICD10 Neoplasms	C56 Malignant neoplasm of ovary	-13.5828	0.99184	logistic_regression	NO
ADGRB2	1571	C61	ICD10 Neoplasms	C61 Malignant neoplasm of prostate	-10.6381	0.919647	logistic_regression	NO
ADGRB2	1572	C629	ICD10 Neoplasms	C62.9 Testis, unspecified	-16.5882	0.998636	logistic_regression	NO
ADGRB2	1573	C64	ICD10 Neoplasms	C64 Malignant neoplasm of kidney, except renal pelvis	-9.97389	0.958822	logistic_regression	NO
ADGRB2	1574	C65	ICD10 Neoplasms	C65 Malignant neoplasm of renal pelvis	-12.4097	0.995657	logistic_regression	NO
ADGRB2	1575	C66	ICD10 Neoplasms	C66 Malignant neoplasm of ureter	-12.3389	0.995624	logistic_regression	NO
ADGRB2	1576	C672	ICD10 Neoplasms	C67.2 Lateral wall of bladder	-9.26401	0.975478	logistic_regression	NO
ADGRB2	1577	C674	ICD10 Neoplasms	C67.4 Posterior wall of bladder	-11.6498	0.993049	logistic_regression	NO
ADGRB2	1578	C675	ICD10 Neoplasms	C67.5 Bladder neck	-14.5813	0.998027	logistic_regression	NO
ADGRB2	1579	C676	ICD10 Neoplasms	C67.6 Ureteric orifice	-13.6795	0.997052	logistic_regression	NO
ADGRB2	1580	C679	ICD10 Neoplasms	C67.9 Bladder, unspecified	-9.40074	0.933616	logistic_regression	NO
ADGRB2	1581	C693	ICD10 Neoplasms	C69.3 Choroid	-11.3296	0.993628	logistic_regression	NO
ADGRB2	1582	C711	ICD10 Neoplasms	C71.1 Frontal lobe	-11.8355	0.993419	logistic_regression	NO
ADGRB2	1583	C712	ICD10 Neoplasms	C71.2 Temporal lobe	-11.6791	0.993527	logistic_regression	NO
ADGRB2	1584	C719	ICD10 Neoplasms	C71.9 Brain, unspecified	-10.9769	0.983494	logistic_regression	NO
ADGRB2	1585	C73	ICD10 Neoplasms	C73 Malignant neoplasm of thyroid gland	-9.04288	0.962887	logistic_regression	NO
ADGRB2	1586	C770	ICD10 Neoplasms	C77.0 Lymph nodes of head, face and neck	-11.4011	0.982746	logistic_regression	NO
ADGRB2	1587	C771	ICD10 Neoplasms	C77.1 Intrathoracic lymph nodes	-10.7417	0.972805	logistic_regression	NO
ADGRB2	1588	C772	ICD10 Neoplasms	C77.2 Intra-abdominal lymph nodes	-10.1161	0.958037	logistic_regression	NO
ADGRB2	1589	C773	ICD10 Neoplasms	C77.3 Axillary and upper limb lymph nodes	-9.36174	0.933621	logistic_regression	NO
ADGRB2	1590	C774	ICD10 Neoplasms	C77.4 Inguinal and lower limb lymph nodes	-11.1191	0.989817	logistic_regression	NO
ADGRB2	1591	C775	ICD10 Neoplasms	C77.5 Intrapelvic lymph nodes	-10.7228	0.983229	logistic_regression	NO
ADGRB2	1592	C778	ICD10 Neoplasms	C77.8 Lymph nodes of multiple regions	-15.8845	0.998713	logistic_regression	NO
ADGRB2	1593	C779	ICD10 Neoplasms	C77.9 Lymph node, unspecified	-11.0385	0.98327	logistic_regression	NO
ADGRB2	1594	C780	ICD10 Neoplasms	C78.0 Secondary malignant neoplasm of lung	-9.47104	0.936098	logistic_regression	NO
ADGRB2	1595	C782	ICD10 Neoplasms	C78.2 Secondary malignant neoplasm of pleura	-11.2206	0.98299	logistic_regression	NO
ADGRB2	1596	C785	ICD10 Neoplasms	C78.5 Secondary malignant neoplasm of large intestine and rectum	-10.8078	0.990078	logistic_regression	NO
ADGRB2	1597	C786	ICD10 Neoplasms	C78.6 Secondary malignant neoplasm of retroperitoneum and peritoneum	-10.0317	0.958908	logistic_regression	NO
ADGRB2	1598	C787	ICD10 Neoplasms	C78.7 Secondary malignant neoplasm of liver	1.53617	0.034221	logistic_regression	NO
ADGRB2	1599	C788	ICD10 Neoplasms	C78.8 Secondary malignant neoplasm of other and unspecified digestive organs	287306000000000	0.00257536	firth_logistic_regression	NO
ADGRB2	1600	C792	ICD10 Neoplasms	C79.2 Secondary malignant neoplasm of skin	3.6417	7.53e-05	firth_logistic_regression	NO
ADGRB2	1601	C793	ICD10 Neoplasms	C79.3 Secondary malignant neoplasm of brain and cerebral meninges	1.97566	0.051104	logistic_regression	NO
ADGRB2	1602	C795	ICD10 Neoplasms	C79.5 Secondary malignant neoplasm of bone and bone marrow	-8.58177	0.903908	logistic_regression	NO
ADGRB2	1603	C796	ICD10 Neoplasms	C79.6 Secondary malignant neoplasm of ovary	-16.2104	0.99919	logistic_regression	NO
ADGRB2	1604	C797	ICD10 Neoplasms	C79.7 Secondary malignant neoplasm of adrenal gland	-10.6126	0.983714	logistic_regression	NO
ADGRB2	1605	C798	ICD10 Neoplasms	C79.8 Secondary malignant neoplasm of other specified sites	-8.79862	0.940533	logistic_regression	NO
ADGRB2	1606	C799	ICD10 Neoplasms	C79.9 Secondary malignant neoplasm, unspecified site	-11.5343	0.989192	logistic_regression	NO
ADGRB2	1607	C80	ICD10 Neoplasms	C80 Malignant neoplasm without specification of site	-10.8876	0.972747	logistic_regression	NO
ADGRB2	1608	C800	ICD10 Neoplasms	C80.0 Malignant neoplasm, primary site unknown, so stated	-10.8972	0.983425	logistic_regression	NO
ADGRB2	1609	C809	ICD10 Neoplasms	C80.9 Malignant neoplasm, unspecified	-10.8772	0.983349	logistic_regression	NO
ADGRB2	1610	C811	ICD10 Neoplasms	C81.1 Nodular sclerosis	-10.5891	0.990189	logistic_regression	NO
ADGRB2	1611	C819	ICD10 Neoplasms	C81.9 Hodgkin's disease, unspecified	-131053000000000	0.000906905	firth_logistic_regression	NO
ADGRB2	1612	C829	ICD10 Neoplasms	C82.9 Follicular non-Hodgkin's lymphoma, unspecified	-9.87541	0.975585	logistic_regression	NO
ADGRB2	1613	C830	ICD10 Neoplasms	C83.0 Small cell (diffuse)	-14.1896	0.997022	logistic_regression	NO
ADGRB2	1614	C833	ICD10 Neoplasms	C83.3 Large cell (diffuse)	2.2436	0.0270474	logistic_regression	NO
ADGRB2	1615	C838	ICD10 Neoplasms	C83.8 Other types of diffuse non-Hodgkin's lymphoma	-10.7928	0.989708	logistic_regression	NO
ADGRB2	1616	C851	ICD10 Neoplasms	C85.1 B-cell lymphoma, unspecified	-10.7906	0.983612	logistic_regression	NO
ADGRB2	1617	C857	ICD10 Neoplasms	C85.7 Other specified types of non-Hodgkin's lymphoma	-11.7254	0.993489	logistic_regression	NO
ADGRB2	1618	C859	ICD10 Neoplasms	C85.9 Non-Hodgkin's lymphoma, unspecified type	1.77729	0.0795175	logistic_regression	NO
ADGRB2	1619	C900	ICD10 Neoplasms	C90.0 Multiple myeloma	-9.28036	0.961508	logistic_regression	NO
ADGRB2	1620	C911	ICD10 Neoplasms	C91.1 Chronic lymphocytic leukaemia	2.93482	6.05e-05	logistic_regression	NO
ADGRB2	1621	C920	ICD10 Neoplasms	C92.0 Acute myeloid leukaemia	-10.6097	0.983918	logistic_regression	NO
ADGRB2	1622	C921	ICD10 Neoplasms	C92.1 Chronic myeloid leukaemia	-11.7993	0.993223	logistic_regression	NO
ADGRB2	1623	C97	ICD10 Neoplasms	C97 Malignant neoplasms of independent (primary) multiple sites	-12.2047	0.992919	logistic_regression	NO
ADGRB2	1624	D010	ICD10 Neoplasms	D01.0 Colon	-10.7007	0.989586	logistic_regression	NO
ADGRB2	1625	D012	ICD10 Neoplasms	D01.2 Rectum	-12.2331	0.995659	logistic_regression	NO
ADGRB2	1626	D033	ICD10 Neoplasms	D03.3 Melanoma in situ of other and unspecified parts of face	-10.7443	0.983634	logistic_regression	NO
ADGRB2	1627	D035	ICD10 Neoplasms	D03.5 Melanoma in situ of trunk	-10.4086	0.984248	logistic_regression	NO
ADGRB2	1628	D036	ICD10 Neoplasms	D03.6 Melanoma in situ of upper limb, including shoulder	-9.45676	0.976372	logistic_regression	NO
ADGRB2	1629	D037	ICD10 Neoplasms	D03.7 Melanoma in situ of lower limb, including hip	-12.2844	0.993022	logistic_regression	NO
ADGRB2	1630	D043	ICD10 Neoplasms	D04.3 Skin of other and unspecified parts of face	-10.6364	0.983256	logistic_regression	NO
ADGRB2	1631	D044	ICD10 Neoplasms	D04.4 Skin of scalp and neck	-12.5194	0.995365	logistic_regression	NO
ADGRB2	1632	D045	ICD10 Neoplasms	D04.5 Skin of trunk	-14.1731	0.997044	logistic_regression	NO
ADGRB2	1633	D046	ICD10 Neoplasms	D04.6 Skin of upper limb, including shoulder	-12.2231	0.992969	logistic_regression	NO
ADGRB2	1634	D047	ICD10 Neoplasms	D04.7 Skin of lower limb, including hip	-11.7772	0.988844	logistic_regression	NO
ADGRB2	1635	D049	ICD10 Neoplasms	D04.9 Skin, unspecified	-12.3647	0.995496	logistic_regression	NO
ADGRB2	1636	D050	ICD10 Neoplasms	D05.0 Lobular carcinoma in situ	-16.6677	0.999162	logistic_regression	NO
ADGRB2	1637	D051	ICD10 Neoplasms	D05.1 Intraductal carcinoma in situ	-12.1351	0.980173	logistic_regression	NO
ADGRB2	1638	D057	ICD10 Neoplasms	D05.7 Other carcinoma in situ of breast	-18.3971	0.999663	logistic_regression	NO
ADGRB2	1639	D059	ICD10 Neoplasms	D05.9 Carcinoma in situ of breast, unspecified	-20.3961	0.999625	logistic_regression	NO
ADGRB2	1640	D061	ICD10 Neoplasms	D06.1 Exocervix	-17.9488	0.998981	logistic_regression	NO
ADGRB2	1641	D069	ICD10 Neoplasms	D06.9 Cervix, unspecified	-16.3396	0.996309	logistic_regression	NO
ADGRB2	1642	D071	ICD10 Neoplasms	D07.1 Vulva	-16.4479	0.999171	logistic_regression	NO
ADGRB2	1643	D075	ICD10 Neoplasms	D07.5 Prostate	-16.7921	0.998572	logistic_regression	NO
ADGRB2	1644	D090	ICD10 Neoplasms	D09.0 Bladder	-12.2581	0.988156	logistic_regression	NO
ADGRB2	1645	D101	ICD10 Neoplasms	D10.1 Tongue	-13.6821	0.99714	logistic_regression	NO
ADGRB2	1646	D103	ICD10 Neoplasms	D10.3 Other and unspecified parts of mouth	-8.98218	0.977641	logistic_regression	NO
ADGRB2	1647	D110	ICD10 Neoplasms	D11.0 Parotid gland	-10.8171	0.98375	logistic_regression	NO
ADGRB2	1648	D120	ICD10 Neoplasms	D12.0 Caecum	1.17671	0.247165	logistic_regression	NO
ADGRB2	1649	D122	ICD10 Neoplasms	D12.2 Ascending colon	-9.44461	0.934602	logistic_regression	NO
ADGRB2	1650	D123	ICD10 Neoplasms	D12.3 Transverse colon	0.820736	0.419682	logistic_regression	NO
ADGRB2	1651	D124	ICD10 Neoplasms	D12.4 Descending colon	-9.20562	0.936616	logistic_regression	NO
ADGRB2	1652	D125	ICD10 Neoplasms	D12.5 Sigmoid colon	0.165172	0.870565	logistic_regression	NO
ADGRB2	1653	D126	ICD10 Neoplasms	D12.6 Colon, unspecified	1.85852	0.0109364	logistic_regression	NO
ADGRB2	1654	D127	ICD10 Neoplasms	D12.7 Rectosigmoid junction	-11.8133	0.989038	logistic_regression	NO
ADGRB2	1655	D128	ICD10 Neoplasms	D12.8 Rectum	-8.91068	0.900274	logistic_regression	NO
ADGRB2	1656	D131	ICD10 Neoplasms	D13.1 Stomach	-12.4395	0.988438	logistic_regression	NO
ADGRB2	1657	D132	ICD10 Neoplasms	D13.2 Duodenum	-11.8833	0.993196	logistic_regression	NO
ADGRB2	1658	D140	ICD10 Neoplasms	D14.0 Middle ear, nasal cavity and accessory sinuses	-10.8569	0.990039	logistic_regression	NO
ADGRB2	1659	D170	ICD10 Neoplasms	D17.0 Benign lipomatous neoplasm of skin and subcutaneous tissue of head, face and neck	-11.5957	0.982484	logistic_regression	NO
ADGRB2	1660	D171	ICD10 Neoplasms	D17.1 Benign lipomatous neoplasm of skin and subcutaneous tissue of trunk	1.94772	0.00505531	firth_logistic_regression	NO
ADGRB2	1661	D172	ICD10 Neoplasms	D17.2 Benign lipomatous neoplasm of skin and subcutaneous tissue of limbs	1.39482	0.16755	logistic_regression	NO
ADGRB2	1662	D173	ICD10 Neoplasms	D17.3 Benign lipomatous neoplasm of skin and subcutaneous tissue of other and unspecified sites	-8.60777	0.965054	logistic_regression	NO
ADGRB2	1663	D175	ICD10 Neoplasms	D17.5 Benign lipomatous neoplasm of intra-abdominal organs	-11.1652	0.989748	logistic_regression	NO
ADGRB2	1664	D176	ICD10 Neoplasms	D17.6 Benign lipomatous neoplasm of spermatic cord	1.95751	0.0563643	logistic_regression	NO
ADGRB2	1665	D177	ICD10 Neoplasms	D17.7 Benign lipomatous neoplasm of other sites	-12.5348	0.993085	logistic_regression	NO
ADGRB2	1666	D179	ICD10 Neoplasms	D17.9 Benign lipomatous neoplasm, unspecified	-12.3823	0.993171	logistic_regression	NO
ADGRB2	1667	D180	ICD10 Neoplasms	D18.0 Haemangioma, any site	-9.08884	0.939329	logistic_regression	NO
ADGRB2	1668	D211	ICD10 Neoplasms	D21.1 Connective and other soft tissue of upper limb, including shoulder	-14.0044	0.997126	logistic_regression	NO
ADGRB2	1669	D212	ICD10 Neoplasms	D21.2 Connective and other soft tissue of lower limb, including hip	-13.7405	0.997121	logistic_regression	NO
ADGRB2	1670	D220	ICD10 Neoplasms	D22.0 Melanocytic naevi of lip	-14.7719	0.998125	logistic_regression	NO
ADGRB2	1671	D221	ICD10 Neoplasms	D22.1 Melanocytic naevi of eyelid, including canthus	-12.0726	0.993186	logistic_regression	NO
ADGRB2	1672	D223	ICD10 Neoplasms	D22.3 Melanocytic naevi of other and unspecified parts of face	-9.1426	0.938167	logistic_regression	NO
ADGRB2	1673	D224	ICD10 Neoplasms	D22.4 Melanocytic naevi of scalp and neck	-10.662	0.983915	logistic_regression	NO
ADGRB2	1674	D225	ICD10 Neoplasms	D22.5 Melanocytic naevi of trunk	-9.94482	0.959075	logistic_regression	NO
ADGRB2	1675	D226	ICD10 Neoplasms	D22.6 Melanocytic naevi of upper limb, including shoulder	-11.8682	0.989031	logistic_regression	NO
ADGRB2	1676	D227	ICD10 Neoplasms	D22.7 Melanocytic naevi of lower limb, including hip	-11.0181	0.983223	logistic_regression	NO
ADGRB2	1677	D231	ICD10 Neoplasms	D23.1 Skin of eyelid, including canthus	1.78884	0.0772854	logistic_regression	NO
ADGRB2	1678	D232	ICD10 Neoplasms	D23.2 Skin of ear and external auricular canal	-14.3871	0.99819	logistic_regression	NO
ADGRB2	1679	D233	ICD10 Neoplasms	D23.3 Skin of other and unspecified parts of face	-12.23	0.988815	logistic_regression	NO
ADGRB2	1680	D234	ICD10 Neoplasms	D23.4 Skin of scalp and neck	-11.3461	0.989622	logistic_regression	NO
ADGRB2	1681	D235	ICD10 Neoplasms	D23.5 Skin of trunk	-9.06626	0.962863	logistic_regression	NO
ADGRB2	1682	D236	ICD10 Neoplasms	D23.6 Skin of upper limb, including shoulder	-11.9198	0.9891	logistic_regression	NO
ADGRB2	1683	D237	ICD10 Neoplasms	D23.7 Skin of lower limb, including hip	-9.03219	0.963051	logistic_regression	NO
ADGRB2	1684	D24	ICD10 Neoplasms	D24 Benign neoplasm of breast	-9.6815	0.957422	logistic_regression	NO
ADGRB2	1685	D250	ICD10 Neoplasms	D25.0 Submucous leiomyoma of uterus	-16.6537	0.997757	logistic_regression	NO
ADGRB2	1686	D251	ICD10 Neoplasms	D25.1 Intramural leiomyoma of uterus	-16.4452	0.997767	logistic_regression	NO
ADGRB2	1687	D252	ICD10 Neoplasms	D25.2 Subserosal leiomyoma of uterus	-16.9428	0.998602	logistic_regression	NO
ADGRB2	1688	D259	ICD10 Neoplasms	D25.9 Leiomyoma of uterus, unspecified	0.627526	0.394133	logistic_regression	NO
ADGRB2	1689	D260	ICD10 Neoplasms	D26.0 Cervix uteri	-15.995	0.999191	logistic_regression	NO
ADGRB2	1690	D261	ICD10 Neoplasms	D26.1 Corpus uteri	-16.2657	0.99918	logistic_regression	NO
ADGRB2	1691	D27	ICD10 Neoplasms	D27 Benign neoplasm of ovary	1.60804	0.115386	logistic_regression	NO
ADGRB2	1692	D320	ICD10 Neoplasms	D32.0 Cerebral meninges	-11.7532	0.989143	logistic_regression	NO
ADGRB2	1693	D329	ICD10 Neoplasms	D32.9 Meninges, unspecified	-13.2091	0.995516	logistic_regression	NO
ADGRB2	1694	D333	ICD10 Neoplasms	D33.3 Cranial nerves	-11.537	0.989466	logistic_regression	NO
ADGRB2	1695	D34	ICD10 Neoplasms	D34 Benign neoplasm of thyroid gland	-12.1674	0.993113	logistic_regression	NO
ADGRB2	1696	D350	ICD10 Neoplasms	D35.0 Adrenal gland	-12.0605	0.993283	logistic_regression	NO
ADGRB2	1697	D351	ICD10 Neoplasms	D35.1 Parathyroid gland	-11.6832	0.989144	logistic_regression	NO
ADGRB2	1698	D352	ICD10 Neoplasms	D35.2 Pituitary gland	-11.7409	0.989319	logistic_regression	NO
ADGRB2	1699	D361	ICD10 Neoplasms	D36.1 Peripheral nerves and autonomic nervous system	-11.0546	0.98353	logistic_regression	NO
ADGRB2	1700	D367	ICD10 Neoplasms	D36.7 Other specified sites	-11.3753	0.993663	logistic_regression	NO
ADGRB2	1701	D371	ICD10 Neoplasms	D37.1 Stomach	-11.6594	0.993437	logistic_regression	NO
ADGRB2	1702	D374	ICD10 Neoplasms	D37.4 Colon	-9.6567	0.975418	logistic_regression	NO
ADGRB2	1703	D375	ICD10 Neoplasms	D37.5 Rectum	-9.62918	0.97575	logistic_regression	NO
ADGRB2	1704	D377	ICD10 Neoplasms	D37.7 Other digestive organs	-11.7234	0.993363	logistic_regression	NO
ADGRB2	1705	D381	ICD10 Neoplasms	D38.1 Trachea, bronchus and lung	-11.4907	0.993459	logistic_regression	NO
ADGRB2	1706	D391	ICD10 Neoplasms	D39.1 Ovary	-16.4539	0.999172	logistic_regression	NO
ADGRB2	1707	D410	ICD10 Neoplasms	D41.0 Kidney	-10.965	0.989434	logistic_regression	NO
ADGRB2	1708	D414	ICD10 Neoplasms	D41.4 Bladder	-9.74888	0.95912	logistic_regression	NO
ADGRB2	1709	D432	ICD10 Neoplasms	D43.2 Brain, unspecified	-14.8763	0.998118	logistic_regression	NO
ADGRB2	1710	D45	ICD10 Neoplasms	D45 Polycythaemia vera	-10.7344	0.983642	logistic_regression	NO
ADGRB2	1711	D469	ICD10 Neoplasms	D46.9 Myelodysplastic syndrome, unspecified	-12.312	0.992997	logistic_regression	NO
ADGRB2	1712	D471	ICD10 Neoplasms	D47.1 Chronic myeloproliferative disease	-12.2558	0.992995	logistic_regression	NO
ADGRB2	1713	D472	ICD10 Neoplasms	D47.2 Monoclonal gammopathy	-12.5126	0.992871	logistic_regression	NO
ADGRB2	1714	D473	ICD10 Neoplasms	D47.3 Essential (haemorrhagic) thrombocythaemia	-12.1571	0.993246	logistic_regression	NO
ADGRB2	1715	D481	ICD10 Neoplasms	D48.1 Connective and other soft tissue	-9.54295	0.976266	logistic_regression	NO
ADGRB2	1716	D485	ICD10 Neoplasms	D48.5 Skin	-12.1293	0.993068	logistic_regression	NO
ADGRB2	1717	D486	ICD10 Neoplasms	D48.6 Breast	-12.1137	0.99556	logistic_regression	NO
ADGRB2	1718	D500	ICD10 Neoplasms	D50.0 Iron deficiency anaemia secondary to blood loss (chronic)	-10.817	0.983368	logistic_regression	NO
ADGRB2	1719	D508	ICD10 Neoplasms	D50.8 Other iron deficiency anaemias	0.935935	0.356471	logistic_regression	NO
ADGRB2	1720	D509	ICD10 Neoplasms	D50.9 Iron deficiency anaemia, unspecified	0.0974552	0.923237	logistic_regression	NO
ADGRB2	1721	D510	ICD10 Neoplasms	D51.0 Vitamin B12 deficiency anaemia due to intrinsic factor deficiency	-12.3318	0.988702	logistic_regression	NO
ADGRB2	1722	D519	ICD10 Neoplasms	D51.9 Vitamin B12 deficiency anaemia, unspecified	-13.9751	0.997124	logistic_regression	NO
ADGRB2	1723	D529	ICD10 Neoplasms	D52.9 Folate deficiency anaemia, unspecified	-11.1145	0.989583	logistic_regression	NO
ADGRB2	1724	D619	ICD10 Neoplasms	D61.9 Aplastic anaemia, unspecified	-10.9052	0.983465	logistic_regression	NO
ADGRB2	1725	D62	ICD10 Neoplasms	D62 Acute posthaemorrhagic anaemia	-9.46561	0.975331	logistic_regression	NO
ADGRB2	1726	D630	ICD10 Neoplasms	D63.0 Anaemia in neoplastic disease	-11.6846	0.989155	logistic_regression	NO
ADGRB2	1727	D638	ICD10 Neoplasms	D63.8 Anaemia in other chronic diseases classified elsewhere	-12.0551	0.993033	logistic_regression	NO
ADGRB2	1728	D649	ICD10 Neoplasms	D64.9 Anaemia, unspecified	0.0417758	0.953946	logistic_regression	NO
ADGRB2	1729	D680	ICD10 Neoplasms	D68.0 Von Willebrand's disease	-13.5989	0.997186	logistic_regression	NO
ADGRB2	1730	D682	ICD10 Neoplasms	D68.2 Hereditary deficiency of other clotting factors	-12.3676	0.993033	logistic_regression	NO
ADGRB2	1731	D685	ICD10 Neoplasms	D68.5 Primary Thrombophilia	-11.7116	0.993434	logistic_regression	NO
ADGRB2	1732	D688	ICD10 Neoplasms	D68.8 Other specified coagulation defects	-13.9583	0.997086	logistic_regression	NO
ADGRB2	1733	D689	ICD10 Neoplasms	D68.9 Coagulation defect, unspecified	-11.2238	0.989295	logistic_regression	NO
ADGRB2	1734	D693	ICD10 Neoplasms	D69.3 Idiopathic thrombocytopenic purpura	-9.68156	0.976106	logistic_regression	NO
ADGRB2	1735	D696	ICD10 Neoplasms	D69.6 Thrombocytopenia, unspecified	-11.041	0.972585	logistic_regression	NO
ADGRB2	1736	D70	ICD10 Neoplasms	D70 Agranulocytosis	1.38577	0.0551811	logistic_regression	NO
ADGRB2	1737	D728	ICD10 Neoplasms	D72.8 Other specified disorders of white blood cells	-10.4905	0.983827	logistic_regression	NO
ADGRB2	1738	D730	ICD10 Neoplasms	D73.0 Hyposplenism	-19862000000000	0.00688754	firth_logistic_regression	NO
ADGRB2	1739	D751	ICD10 Neoplasms	D75.1 Secondary polycythaemia	-10.5895	0.983762	logistic_regression	NO
ADGRB2	1740	D758	ICD10 Neoplasms	D75.8 Other specified diseases of blood and blood-forming organs	-10.7314	0.989989	logistic_regression	NO
ADGRB2	1741	D860	ICD10 Neoplasms	D86.0 Sarcoidosis of lung	-11.9627	0.99331	logistic_regression	NO
ADGRB2	1742	D869	ICD10 Neoplasms	D86.9 Sarcoidosis, unspecified	-9.64742	0.976172	logistic_regression	NO
ADGRB2	1743	D892	ICD10 Neoplasms	D89.2 Hypergammaglobulinaemia, unspecified	-12.2008	0.993045	logistic_regression	NO
ADGRB2	1744	O001	ICD10 Pregnancy, childbirth and the puerperium	O00.1 Tubal pregnancy	-16.6209	0.999077	logistic_regression	NO
ADGRB2	1745	O021	ICD10 Pregnancy, childbirth and the puerperium	O02.1 Missed abortion	-16.3107	0.99761	logistic_regression	NO
ADGRB2	1746	O034	ICD10 Pregnancy, childbirth and the puerperium	O03.4 Incomplete, without complication	-16.8742	0.998478	logistic_regression	NO
ADGRB2	1747	O039	ICD10 Pregnancy, childbirth and the puerperium	O03.9 Complete or unspecified, without complication	2.62727	0.0146088	logistic_regression	NO
ADGRB2	1748	O049	ICD10 Pregnancy, childbirth and the puerperium	O04.9 Complete or unspecified, without complication	-20.2102	0.999596	logistic_regression	NO
ADGRB2	1749	O13	ICD10 Pregnancy, childbirth and the puerperium	O13 Gestational [pregnancy-induced] hypertension without significant proteinuria	111400000000000	0.00702724	firth_logistic_regression	NO
ADGRB2	1750	O149	ICD10 Pregnancy, childbirth and the puerperium	O14.9 Preeclampsia, unspecified	-16.4477	0.999083	logistic_regression	NO
ADGRB2	1751	O16	ICD10 Pregnancy, childbirth and the puerperium	O16 Unspecified maternal hypertension	-16.2719	0.998529	logistic_regression	NO
ADGRB2	1752	O200	ICD10 Pregnancy, childbirth and the puerperium	O20.0 Threatened abortion	-16.235	0.998536	logistic_regression	NO
ADGRB2	1753	O209	ICD10 Pregnancy, childbirth and the puerperium	O20.9 Haemorrhage in early pregnancy, unspecified	-19.0736	0.999617	logistic_regression	NO
ADGRB2	1754	O234	ICD10 Pregnancy, childbirth and the puerperium	O23.4 Unspecified infection of urinary tract in pregnancy	-16.835	0.999429	logistic_regression	NO
ADGRB2	1755	O244	ICD10 Pregnancy, childbirth and the puerperium	O24.4 Diabetes mellitus arising in pregnancy	-16.985	0.999441	logistic_regression	NO
ADGRB2	1756	O268	ICD10 Pregnancy, childbirth and the puerperium	O26.8 Other specified pregnancy-related conditions	-17.1883	0.998468	logistic_regression	NO
ADGRB2	1757	O269	ICD10 Pregnancy, childbirth and the puerperium	O26.9 Pregnancy-related condition, unspecified	-16.7698	0.999068	logistic_regression	NO
ADGRB2	1758	O300	ICD10 Pregnancy, childbirth and the puerperium	O30.0 Twin pregnancy	-16.703	0.999072	logistic_regression	NO
ADGRB2	1759	O321	ICD10 Pregnancy, childbirth and the puerperium	O32.1 Maternal care for breech presentation	2.72276	0.0199744	logistic_regression	NO
ADGRB2	1760	O342	ICD10 Pregnancy, childbirth and the puerperium	O34.2 Maternal care due to uterine scar from previous surgery	-17.0376	0.998459	logistic_regression	NO
ADGRB2	1761	O360	ICD10 Pregnancy, childbirth and the puerperium	O36.0 Maternal care for rhesus isoimmunisation	4.30042	9.63e-05	firth_logistic_regression	NO
ADGRB2	1762	O365	ICD10 Pregnancy, childbirth and the puerperium	O36.5 Maternal care for poor foetal growth	-16.4939	0.999092	logistic_regression	NO
ADGRB2	1763	O366	ICD10 Pregnancy, childbirth and the puerperium	O36.6 Maternal care for excessive foetal growth	-16.3489	0.9991	logistic_regression	NO
ADGRB2	1764	O368	ICD10 Pregnancy, childbirth and the puerperium	O36.8 Maternal care for other specified foetal problems	-17.3217	0.998389	logistic_regression	NO
ADGRB2	1765	O369	ICD10 Pregnancy, childbirth and the puerperium	O36.9 Maternal care for foetal problem, unspecified	-16.7806	0.999421	logistic_regression	NO
ADGRB2	1766	O410	ICD10 Pregnancy, childbirth and the puerperium	O41.0 Oligohydramnios	-16.6455	0.999441	logistic_regression	NO
ADGRB2	1767	O420	ICD10 Pregnancy, childbirth and the puerperium	O42.0 Premature rupture of membranes, onset of labour within 24 hours	-16.8157	0.99907	logistic_regression	NO
ADGRB2	1768	O421	ICD10 Pregnancy, childbirth and the puerperium	O42.1 Premature rupture of membranes, onset of labour after 24 hours	-16.9127	0.999027	logistic_regression	NO
ADGRB2	1769	O429	ICD10 Pregnancy, childbirth and the puerperium	O42.9 Premature rupture of membranes, unspecified	-16.7494	0.998392	logistic_regression	NO
ADGRB2	1770	O469	ICD10 Pregnancy, childbirth and the puerperium	O46.9 Antepartum haemorrhage, unspecified	-16.7197	0.998449	logistic_regression	NO
ADGRB2	1771	O470	ICD10 Pregnancy, childbirth and the puerperium	O47.0 False labour before 37 completed weeks of gestation	-16.3038	0.999098	logistic_regression	NO
ADGRB2	1772	O471	ICD10 Pregnancy, childbirth and the puerperium	O47.1 False labour at or after 37 completed weeks of gestation	-16.9584	0.998409	logistic_regression	NO
ADGRB2	1773	O479	ICD10 Pregnancy, childbirth and the puerperium	O47.9 False labour, unspecified	-16.267	0.999108	logistic_regression	NO
ADGRB2	1774	O48	ICD10 Pregnancy, childbirth and the puerperium	O48 Prolonged pregnancy	-17.2238	0.998411	logistic_regression	NO
ADGRB2	1775	O60	ICD10 Pregnancy, childbirth and the puerperium	O60 Preterm delivery	-16.5872	0.998495	logistic_regression	NO
ADGRB2	1776	O622	ICD10 Pregnancy, childbirth and the puerperium	O62.2 Other uterine inertia	-16.901	0.99899	logistic_regression	NO
ADGRB2	1777	O630	ICD10 Pregnancy, childbirth and the puerperium	O63.0 Prolonged first stage (of labour)	-17.1716	0.999032	logistic_regression	NO
ADGRB2	1778	O631	ICD10 Pregnancy, childbirth and the puerperium	O63.1 Prolonged second stage (of labour)	-17.5883	0.998369	logistic_regression	NO
ADGRB2	1779	O639	ICD10 Pregnancy, childbirth and the puerperium	O63.9 Long labour, unspecified	-16.7359	0.99903	logistic_regression	NO
ADGRB2	1780	O640	ICD10 Pregnancy, childbirth and the puerperium	O64.0 Obstructed labour due to incomplete rotation of foetal head	-17.0223	0.999033	logistic_regression	NO
ADGRB2	1781	O665	ICD10 Pregnancy, childbirth and the puerperium	O66.5 Failed application of vacuum extractor and forceps, unspecified	-16.4632	0.999091	logistic_regression	NO
ADGRB2	1782	O680	ICD10 Pregnancy, childbirth and the puerperium	O68.0 Labour and delivery complicated by foetal heart rate anomaly	-17.6543	0.998329	logistic_regression	NO
ADGRB2	1783	O681	ICD10 Pregnancy, childbirth and the puerperium	O68.1 Labour and delivery complicated by meconium in amniotic fluid	-16.8913	0.998447	logistic_regression	NO
ADGRB2	1784	O682	ICD10 Pregnancy, childbirth and the puerperium	O68.2 Labour and delivery complicated by foetal heart rate anomaly with meconium in amniotic fluid	-16.3697	0.99847	logistic_regression	NO
ADGRB2	1785	O688	ICD10 Pregnancy, childbirth and the puerperium	O68.8 Labour and delivery complicated by other evidence of foetal stress	-16.1879	0.998526	logistic_regression	NO
ADGRB2	1786	O689	ICD10 Pregnancy, childbirth and the puerperium	O68.9 Labour and delivery complicated by foetal stress, unspecified	-16.2425	0.999087	logistic_regression	NO
ADGRB2	1787	O691	ICD10 Pregnancy, childbirth and the puerperium	O69.1 Labour and delivery complicated by cord around neck, with compression	-16.7043	0.999066	logistic_regression	NO
ADGRB2	1788	O692	ICD10 Pregnancy, childbirth and the puerperium	O69.2 Labour and delivery complicated by other cord entanglement	-16.6129	0.999068	logistic_regression	NO
ADGRB2	1789	O700	ICD10 Pregnancy, childbirth and the puerperium	O70.0 First degree perineal laceration during delivery	-16.9692	0.997416	logistic_regression	NO
ADGRB2	1790	O701	ICD10 Pregnancy, childbirth and the puerperium	O70.1 Second degree perineal laceration during delivery	-17.421	0.99733	logistic_regression	NO
ADGRB2	1791	O702	ICD10 Pregnancy, childbirth and the puerperium	O70.2 Third degree perineal laceration during delivery	-16.3338	0.999057	logistic_regression	NO
ADGRB2	1792	O720	ICD10 Pregnancy, childbirth and the puerperium	O72.0 Third-stage haemorrhage	-16.5278	0.99907	logistic_regression	NO
ADGRB2	1793	O721	ICD10 Pregnancy, childbirth and the puerperium	O72.1 Other immediate postpartum haemorrhage	-16.9867	0.998457	logistic_regression	NO
ADGRB2	1794	O722	ICD10 Pregnancy, childbirth and the puerperium	O72.2 Delayed and secondary postpartum haemorrhage	-16.2468	0.999103	logistic_regression	NO
ADGRB2	1795	O730	ICD10 Pregnancy, childbirth and the puerperium	O73.0 Retained placenta, without haemorrhage	-16.0443	0.9991	logistic_regression	NO
ADGRB2	1796	O756	ICD10 Pregnancy, childbirth and the puerperium	O75.6 Delayed delivery after spontaneous or unspecified rupture of membranes	-15.9802	0.999116	logistic_regression	NO
ADGRB2	1797	O757	ICD10 Pregnancy, childbirth and the puerperium	O75.7 Vaginal delivery following previous Caesarean section	-16.1677	0.999084	logistic_regression	NO
ADGRB2	1798	O758	ICD10 Pregnancy, childbirth and the puerperium	O75.8 Other specified complications of labour and delivery	-16.7041	0.999037	logistic_regression	NO
ADGRB2	1799	O800	ICD10 Pregnancy, childbirth and the puerperium	O80.0 Spontaneous vertex delivery	-16.3348	0.99756	logistic_regression	NO
ADGRB2	1800	O809	ICD10 Pregnancy, childbirth and the puerperium	O80.9 Single spontaneous delivery, unspecified	-15.6669	0.999081	logistic_regression	NO
ADGRB2	1801	O820	ICD10 Pregnancy, childbirth and the puerperium	O82.0 Delivery by elective Caesarean section	-15.9367	0.99913	logistic_regression	NO
ADGRB2	1802	O821	ICD10 Pregnancy, childbirth and the puerperium	O82.1 Delivery by emergency Caesarean section	-16.1978	0.999428	logistic_regression	NO
ADGRB2	1803	O990	ICD10 Pregnancy, childbirth and the puerperium	O99.0 Anaemia complicating pregnancy, childbirth and the puerperium	-17.1083	0.998426	logistic_regression	NO
ADGRB2	1804	O998	ICD10 Pregnancy, childbirth and the puerperium	O99.8 Other specified diseases and conditions complicating pregnancy, childbirth and the puerperium	-16.3768	0.998491	logistic_regression	NO
ADGRB2	1805	R000	ICD10 Symptoms, signs and abnormal clinical and laboratory findings, not elsewhere classified	R00.0 Tachycardia, unspecified	1.63667	0.024092	logistic_regression	NO
ADGRB2	1806	R001	ICD10 Symptoms, signs and abnormal clinical and laboratory findings, not elsewhere classified	R00.1 Bradycardia, unspecified	1.39718	0.0565108	logistic_regression	NO
ADGRB2	1807	R002	ICD10 Symptoms, signs and abnormal clinical and laboratory findings, not elsewhere classified	R00.2 Palpitations	2.00461	9.46e-05	firth_logistic_regression	NO
ADGRB2	1808	R008	ICD10 Symptoms, signs and abnormal clinical and laboratory findings, not elsewhere classified	R00.8 Other and unspecified abnormalities of heart beat	-12.2841	0.993057	logistic_regression	NO
ADGRB2	1809	R011	ICD10 Symptoms, signs and abnormal clinical and laboratory findings, not elsewhere classified	R01.1 Cardiac murmur, unspecified	-11.7598	0.982127	logistic_regression	NO
ADGRB2	1810	R02	ICD10 Symptoms, signs and abnormal clinical and laboratory findings, not elsewhere classified	R02 Gangrene, not elsewhere classified	-9.226	0.961918	logistic_regression	NO
ADGRB2	1811	R030	ICD10 Symptoms, signs and abnormal clinical and laboratory findings, not elsewhere classified	R03.0 Elevated blood-pressure reading, without diagnosis of hypertension	1.36831	0.177975	logistic_regression	NO
ADGRB2	1812	R031	ICD10 Symptoms, signs and abnormal clinical and laboratory findings, not elsewhere classified	R03.1 Nonspecific low blood-pressure reading	-10.9643	0.972026	logistic_regression	NO
ADGRB2	1813	R040	ICD10 Symptoms, signs and abnormal clinical and laboratory findings, not elsewhere classified	R04.0 Epistaxis	0.994891	0.325975	logistic_regression	NO
ADGRB2	1814	R042	ICD10 Symptoms, signs and abnormal clinical and laboratory findings, not elsewhere classified	R04.2 Haemoptysis	1.07956	0.286757	logistic_regression	NO
ADGRB2	1815	R05	ICD10 Symptoms, signs and abnormal clinical and laboratory findings, not elsewhere classified	R05 Cough	-8.84947	0.902462	logistic_regression	NO
ADGRB2	1816	R060	ICD10 Symptoms, signs and abnormal clinical and laboratory findings, not elsewhere classified	R06.0 Dyspnoea	1.49666	0.00369951	firth_logistic_regression	NO
ADGRB2	1817	R061	ICD10 Symptoms, signs and abnormal clinical and laboratory findings, not elsewhere classified	R06.1 Stridor	-10.3213	0.990493	logistic_regression	NO
ADGRB2	1818	R062	ICD10 Symptoms, signs and abnormal clinical and laboratory findings, not elsewhere classified	R06.2 Wheezing	-12.2709	0.993153	logistic_regression	NO
ADGRB2	1819	R064	ICD10 Symptoms, signs and abnormal clinical and laboratory findings, not elsewhere classified	R06.4 Hyperventilation	-11.3959	0.989586	logistic_regression	NO
ADGRB2	1820	R065	ICD10 Symptoms, signs and abnormal clinical and laboratory findings, not elsewhere classified	R06.5 Mouth breathing	-9.34438	0.93587	logistic_regression	NO
ADGRB2	1821	R068	ICD10 Symptoms, signs and abnormal clinical and laboratory findings, not elsewhere classified	R06.8 Other and unspecified abnormalities of breathing	-9.78452	0.959853	logistic_regression	NO
ADGRB2	1822	R070	ICD10 Symptoms, signs and abnormal clinical and laboratory findings, not elsewhere classified	R07.0 Pain in throat	-9.72769	0.975804	logistic_regression	NO
ADGRB2	1823	R071	ICD10 Symptoms, signs and abnormal clinical and laboratory findings, not elsewhere classified	R07.1 Chest pain on breathing	-11.1462	0.989696	logistic_regression	NO
ADGRB2	1824	R072	ICD10 Symptoms, signs and abnormal clinical and laboratory findings, not elsewhere classified	R07.2 Precordial pain	1.14803	0.112255	logistic_regression	NO
ADGRB2	1825	R073	ICD10 Symptoms, signs and abnormal clinical and laboratory findings, not elsewhere classified	R07.3 Other chest pain	0.35374	0.624012	logistic_regression	NO
ADGRB2	1826	R074	ICD10 Symptoms, signs and abnormal clinical and laboratory findings, not elsewhere classified	R07.4 Chest pain, unspecified	0.832889	0.0411696	logistic_regression	NO
ADGRB2	1827	R090	ICD10 Symptoms, signs and abnormal clinical and laboratory findings, not elsewhere classified	R09.0 Asphyxia	-12.3908	0.992983	logistic_regression	NO
ADGRB2	1828	R091	ICD10 Symptoms, signs and abnormal clinical and laboratory findings, not elsewhere classified	R09.1 Pleurisy	2.55877	0.0116721	logistic_regression	NO
ADGRB2	1829	R092	ICD10 Symptoms, signs and abnormal clinical and laboratory findings, not elsewhere classified	R09.2 Respiratory arrest	-9.87832	0.984771	logistic_regression	NO
ADGRB2	1830	R098	ICD10 Symptoms, signs and abnormal clinical and laboratory findings, not elsewhere classified	R09.8 Other specified symptoms and signs involving the circulatory and respiratory systems	-10.9031	0.989885	logistic_regression	NO
ADGRB2	1831	R100	ICD10 Symptoms, signs and abnormal clinical and laboratory findings, not elsewhere classified	R10.0 Acute abdomen	-9.41963	0.976603	logistic_regression	NO
ADGRB2	1832	R101	ICD10 Symptoms, signs and abnormal clinical and laboratory findings, not elsewhere classified	R10.1 Pain localised to upper abdomen	0.385859	0.59288	logistic_regression	NO
ADGRB2	1833	R102	ICD10 Symptoms, signs and abnormal clinical and laboratory findings, not elsewhere classified	R10.2 Pelvic and perineal pain	1.69718	0.097013	logistic_regression	NO
ADGRB2	1834	R103	ICD10 Symptoms, signs and abnormal clinical and laboratory findings, not elsewhere classified	R10.3 Pain localised to other parts of lower abdomen	-9.69584	0.893144	logistic_regression	NO
ADGRB2	1835	R104	ICD10 Symptoms, signs and abnormal clinical and laboratory findings, not elsewhere classified	R10.4 Other and unspecified abdominal pain	0.679833	0.149327	logistic_regression	NO
ADGRB2	1836	R11	ICD10 Symptoms, signs and abnormal clinical and laboratory findings, not elsewhere classified	R11 Nausea and vomiting	0.833019	0.110281	logistic_regression	NO
ADGRB2	1837	R12	ICD10 Symptoms, signs and abnormal clinical and laboratory findings, not elsewhere classified	R12 Heartburn	1.21104	0.232184	logistic_regression	NO
ADGRB2	1838	R13	ICD10 Symptoms, signs and abnormal clinical and laboratory findings, not elsewhere classified	R13 Dysphagia	0.61011	0.398443	logistic_regression	NO
ADGRB2	1839	R14	ICD10 Symptoms, signs and abnormal clinical and laboratory findings, not elsewhere classified	R14 Flatulence and related conditions	-9.34497	0.937317	logistic_regression	NO
ADGRB2	1840	R15	ICD10 Symptoms, signs and abnormal clinical and laboratory findings, not elsewhere classified	R15 Faecal incontinence	-9.31824	0.936965	logistic_regression	NO
ADGRB2	1841	R160	ICD10 Symptoms, signs and abnormal clinical and laboratory findings, not elsewhere classified	R16.0 Hepatomegaly, not elsewhere classified	-9.43032	0.975674	logistic_regression	NO
ADGRB2	1842	R161	ICD10 Symptoms, signs and abnormal clinical and laboratory findings, not elsewhere classified	R16.1 Splenomegaly, not elsewhere classified	-10.7722	0.98367	logistic_regression	NO
ADGRB2	1843	R17	ICD10 Symptoms, signs and abnormal clinical and laboratory findings, not elsewhere classified	R17 Unspecified jaundice	1.92258	0.0579646	logistic_regression	NO
ADGRB2	1844	R18	ICD10 Symptoms, signs and abnormal clinical and laboratory findings, not elsewhere classified	R18 Ascites	1.37101	0.17541	logistic_regression	NO
ADGRB2	1845	R190	ICD10 Symptoms, signs and abnormal clinical and laboratory findings, not elsewhere classified	R19.0 Intra-abdominal and pelvic swelling, mass and lump	-10.7253	0.973391	logistic_regression	NO
ADGRB2	1846	R194	ICD10 Symptoms, signs and abnormal clinical and laboratory findings, not elsewhere classified	R19.4 Change in bowel habit	-0.572992	0.570887	logistic_regression	NO
ADGRB2	1847	R195	ICD10 Symptoms, signs and abnormal clinical and laboratory findings, not elsewhere classified	R19.5 Other fecal abnormalities	-9.30227	0.937432	logistic_regression	NO
ADGRB2	1848	R198	ICD10 Symptoms, signs and abnormal clinical and laboratory findings, not elsewhere classified	R19.8 Other specified symptoms and signs involving the digestive system and abdomen	1.28357	0.205252	logistic_regression	NO
ADGRB2	1849	R202	ICD10 Symptoms, signs and abnormal clinical and laboratory findings, not elsewhere classified	R20.2 Paraesthesia of skin	-9.25231	0.938094	logistic_regression	NO
ADGRB2	1850	R208	ICD10 Symptoms, signs and abnormal clinical and laboratory findings, not elsewhere classified	R20.8 Other and unspecified disturbances of skin sensation	-10.0238	0.95934	logistic_regression	NO
ADGRB2	1851	R21	ICD10 Symptoms, signs and abnormal clinical and laboratory findings, not elsewhere classified	R21 Rash and other nonspecific skin eruption	-11.3367	0.972108	logistic_regression	NO
ADGRB2	1852	R220	ICD10 Symptoms, signs and abnormal clinical and laboratory findings, not elsewhere classified	R22.0 Localised swelling, mass and lump, head	-11.6333	0.989415	logistic_regression	NO
ADGRB2	1853	R221	ICD10 Symptoms, signs and abnormal clinical and laboratory findings, not elsewhere classified	R22.1 Localised swelling, mass and lump, neck	-9.8513	0.97566	logistic_regression	NO
ADGRB2	1854	R222	ICD10 Symptoms, signs and abnormal clinical and laboratory findings, not elsewhere classified	R22.2 Localised swelling, mass and lump, trunk	-12.5923	0.992975	logistic_regression	NO
ADGRB2	1855	R223	ICD10 Symptoms, signs and abnormal clinical and laboratory findings, not elsewhere classified	R22.3 Localised swelling, mass and lump, upper limb	-12.2703	0.993155	logistic_regression	NO
ADGRB2	1856	R224	ICD10 Symptoms, signs and abnormal clinical and laboratory findings, not elsewhere classified	R22.4 Localised swelling, mass and lump, lower limb	-8.9226	0.963443	logistic_regression	NO
ADGRB2	1857	R229	ICD10 Symptoms, signs and abnormal clinical and laboratory findings, not elsewhere classified	R22.9 Localised swelling, mass and lump, unspecified	-13.9594	0.996987	logistic_regression	NO
ADGRB2	1858	R233	ICD10 Symptoms, signs and abnormal clinical and laboratory findings, not elsewhere classified	R23.3 Spontaneous ecchymoses	-11.6523	0.993482	logistic_regression	NO
ADGRB2	1859	R234	ICD10 Symptoms, signs and abnormal clinical and laboratory findings, not elsewhere classified	R23.4 Changes in skin texture	-14.4904	0.99812	logistic_regression	NO
ADGRB2	1860	R238	ICD10 Symptoms, signs and abnormal clinical and laboratory findings, not elsewhere classified	R23.8 Other and unspecified skin changes	-11.2719	0.989601	logistic_regression	NO
ADGRB2	1861	R251	ICD10 Symptoms, signs and abnormal clinical and laboratory findings, not elsewhere classified	R25.1 Tremor, unspecified	-11.6781	0.989257	logistic_regression	NO
ADGRB2	1862	R252	ICD10 Symptoms, signs and abnormal clinical and laboratory findings, not elsewhere classified	R25.2 Cramp and spasm	-11.8918	0.989157	logistic_regression	NO
ADGRB2	1863	R258	ICD10 Symptoms, signs and abnormal clinical and laboratory findings, not elsewhere classified	R25.8 Other and unspecified abnormal involuntary movements	-13.6554	0.997148	logistic_regression	NO
ADGRB2	1864	R262	ICD10 Symptoms, signs and abnormal clinical and laboratory findings, not elsewhere classified	R26.2 Difficulty in walking, not elsewhere classified	-11.7174	0.99341	logistic_regression	NO
ADGRB2	1865	R263	ICD10 Symptoms, signs and abnormal clinical and laboratory findings, not elsewhere classified	R26.3 Immobility	-14.4269	0.997008	logistic_regression	NO
ADGRB2	1866	R268	ICD10 Symptoms, signs and abnormal clinical and laboratory findings, not elsewhere classified	R26.8 Other and unspecified abnormalities of gait and mobility	-9.43336	0.935388	logistic_regression	NO
ADGRB2	1867	R270	ICD10 Symptoms, signs and abnormal clinical and laboratory findings, not elsewhere classified	R27.0 Ataxia, unspecified	3.34649	0.000319355	firth_logistic_regression	NO
ADGRB2	1868	R278	ICD10 Symptoms, signs and abnormal clinical and laboratory findings, not elsewhere classified	R27.8 Other and unspecified lack of coordination	-11.4558	0.99361	logistic_regression	NO
ADGRB2	1869	R296	ICD10 Symptoms, signs and abnormal clinical and laboratory findings, not elsewhere classified	R29.6 Tendency to fall, not elsewhere classified	0.97914	0.338854	logistic_regression	NO
ADGRB2	1870	R298	ICD10 Symptoms, signs and abnormal clinical and laboratory findings, not elsewhere classified	R29.8 Other and unspecified symptoms and signs involving the nervous and musculoskeletal systems	1.22331	0.226956	logistic_regression	NO
ADGRB2	1871	R300	ICD10 Symptoms, signs and abnormal clinical and laboratory findings, not elsewhere classified	R30.0 Dysuria	1.86257	0.0658499	logistic_regression	NO
ADGRB2	1872	R309	ICD10 Symptoms, signs and abnormal clinical and laboratory findings, not elsewhere classified	R30.9 Painful micturition, unspecified	-13.3309	0.997246	logistic_regression	NO
ADGRB2	1873	R31	ICD10 Symptoms, signs and abnormal clinical and laboratory findings, not elsewhere classified	R31 Unspecified haematuria	0.862528	0.06943	logistic_regression	NO
ADGRB2	1874	R32	ICD10 Symptoms, signs and abnormal clinical and laboratory findings, not elsewhere classified	R32 Unspecified urinary incontinence	2.06892	0.000429189	firth_logistic_regression	NO
ADGRB2	1875	R33	ICD10 Symptoms, signs and abnormal clinical and laboratory findings, not elsewhere classified	R33 Retention of urine	-0.239595	0.814223	logistic_regression	NO
ADGRB2	1876	R34	ICD10 Symptoms, signs and abnormal clinical and laboratory findings, not elsewhere classified	R34 Anuria and oliguria	-10.6008	0.989716	logistic_regression	NO
ADGRB2	1877	R35	ICD10 Symptoms, signs and abnormal clinical and laboratory findings, not elsewhere classified	R35 Polyuria	0.562222	0.578848	logistic_regression	NO
ADGRB2	1878	R391	ICD10 Symptoms, signs and abnormal clinical and laboratory findings, not elsewhere classified	R39.1 Other difficulties with micturition	-9.32349	0.936262	logistic_regression	NO
ADGRB2	1879	R398	ICD10 Symptoms, signs and abnormal clinical and laboratory findings, not elsewhere classified	R39.8 Other and unspecified symptoms and signs involving the urinary system	-10.7337	0.95557	logistic_regression	NO
ADGRB2	1880	R400	ICD10 Symptoms, signs and abnormal clinical and laboratory findings, not elsewhere classified	R40.0 Somnolence	-9.69559	0.975638	logistic_regression	NO
ADGRB2	1881	R402	ICD10 Symptoms, signs and abnormal clinical and laboratory findings, not elsewhere classified	R40.2 Coma, unspecified	-10.6998	0.983414	logistic_regression	NO
ADGRB2	1882	R410	ICD10 Symptoms, signs and abnormal clinical and laboratory findings, not elsewhere classified	R41.0 Disorientation, unspecified	-8.65644	0.901719	logistic_regression	NO
ADGRB2	1883	R413	ICD10 Symptoms, signs and abnormal clinical and laboratory findings, not elsewhere classified	R41.3 Other amnesia	-11.1904	0.983069	logistic_regression	NO
ADGRB2	1884	R418	ICD10 Symptoms, signs and abnormal clinical and laboratory findings, not elsewhere classified	R41.8 Other and unspecified symptoms and signs involving cognitive functions and awareness	3.20765	1.17e-05	logistic_regression	YES
ADGRB2	1885	R42	ICD10 Symptoms, signs and abnormal clinical and laboratory findings, not elsewhere classified	R42 Dizziness and giddiness	0.946219	0.190737	logistic_regression	NO
ADGRB2	1886	R440	ICD10 Symptoms, signs and abnormal clinical and laboratory findings, not elsewhere classified	R44.0 Auditory hallucinations	4.04341	7.81e-05	logistic_regression	NO
ADGRB2	1887	R441	ICD10 Symptoms, signs and abnormal clinical and laboratory findings, not elsewhere classified	R44.1 Visual hallucinations	-12.1925	0.992999	logistic_regression	NO
ADGRB2	1888	R443	ICD10 Symptoms, signs and abnormal clinical and laboratory findings, not elsewhere classified	R44.3 Hallucinations, unspecified	-11.2713	0.989424	logistic_regression	NO
ADGRB2	1889	R451	ICD10 Symptoms, signs and abnormal clinical and laboratory findings, not elsewhere classified	R45.1 Restlessness and agitation	-9.53459	0.975726	logistic_regression	NO
ADGRB2	1890	R458	ICD10 Symptoms, signs and abnormal clinical and laboratory findings, not elsewhere classified	R45.8 Other symptoms and signs involving emotional state	-11.7319	0.989172	logistic_regression	NO
ADGRB2	1891	R468	ICD10 Symptoms, signs and abnormal clinical and laboratory findings, not elsewhere classified	R46.8 Other symptoms and signs involving appearance and behaviour	-10.5533	0.989867	logistic_regression	NO
ADGRB2	1892	R470	ICD10 Symptoms, signs and abnormal clinical and laboratory findings, not elsewhere classified	R47.0 Dysphasia and aphasia	-9.42901	0.961273	logistic_regression	NO
ADGRB2	1893	R471	ICD10 Symptoms, signs and abnormal clinical and laboratory findings, not elsewhere classified	R47.1 Dysarthria and anarthria	-12.2687	0.99311	logistic_regression	NO
ADGRB2	1894	R478	ICD10 Symptoms, signs and abnormal clinical and laboratory findings, not elsewhere classified	R47.8 Other and unspecified speech disturbances	2.0796	0.0403485	logistic_regression	NO
ADGRB2	1895	R490	ICD10 Symptoms, signs and abnormal clinical and laboratory findings, not elsewhere classified	R49.0 Dysphonia	-9.53942	0.960787	logistic_regression	NO
ADGRB2	1896	R500	ICD10 Symptoms, signs and abnormal clinical and laboratory findings, not elsewhere classified	R50.0 Fever with chills	-13.2268	0.995413	logistic_regression	NO
ADGRB2	1897	R508	ICD10 Symptoms, signs and abnormal clinical and laboratory findings, not elsewhere classified	R50.8 Other specified fever	-11.1299	0.98959	logistic_regression	NO
ADGRB2	1898	R509	ICD10 Symptoms, signs and abnormal clinical and laboratory findings, not elsewhere classified	R50.9 Fever, unspecified	0.491272	0.627072	logistic_regression	NO
ADGRB2	1899	R51	ICD10 Symptoms, signs and abnormal clinical and laboratory findings, not elsewhere classified	R51 Headache	-0.168763	0.867309	logistic_regression	NO
ADGRB2	1900	R520	ICD10 Symptoms, signs and abnormal clinical and laboratory findings, not elsewhere classified	R52.0 Acute pain	-15.682	0.998702	logistic_regression	NO
ADGRB2	1901	R521	ICD10 Symptoms, signs and abnormal clinical and laboratory findings, not elsewhere classified	R52.1 Chronic intractable pain	-12.3401	0.988557	logistic_regression	NO
ADGRB2	1902	R522	ICD10 Symptoms, signs and abnormal clinical and laboratory findings, not elsewhere classified	R52.2 Other chronic pain	-10.7052	0.983827	logistic_regression	NO
ADGRB2	1903	R529	ICD10 Symptoms, signs and abnormal clinical and laboratory findings, not elsewhere classified	R52.9 Pain, unspecified	-11.2766	0.989709	logistic_regression	NO
ADGRB2	1904	R53	ICD10 Symptoms, signs and abnormal clinical and laboratory findings, not elsewhere classified	R53 Malaise and fatigue	-9.87704	0.933801	logistic_regression	NO
ADGRB2	1905	R54	ICD10 Symptoms, signs and abnormal clinical and laboratory findings, not elsewhere classified	R54 Senility	-10.8078	0.983008	logistic_regression	NO
ADGRB2	1906	R55	ICD10 Symptoms, signs and abnormal clinical and laboratory findings, not elsewhere classified	R55 Syncope and collapse	0.311201	0.667087	logistic_regression	NO
ADGRB2	1907	R568	ICD10 Symptoms, signs and abnormal clinical and laboratory findings, not elsewhere classified	R56.8 Other and unspecified convulsions	1.11512	0.270142	logistic_regression	NO
ADGRB2	1908	R570	ICD10 Symptoms, signs and abnormal clinical and laboratory findings, not elsewhere classified	R57.0 Cardiogenic shock	-13.5922	0.997095	logistic_regression	NO
ADGRB2	1909	R572	ICD10 Symptoms, signs and abnormal clinical and laboratory findings, not elsewhere classified	R57.2 Septic shock	-11.023	0.989701	logistic_regression	NO
ADGRB2	1910	R58	ICD10 Symptoms, signs and abnormal clinical and laboratory findings, not elsewhere classified	R58 Haemorrhage, not elsewhere classified	-11.5518	0.993283	logistic_regression	NO
ADGRB2	1911	R590	ICD10 Symptoms, signs and abnormal clinical and laboratory findings, not elsewhere classified	R59.0 Localised enlarged lymph nodes	1.14843	0.256675	logistic_regression	NO
ADGRB2	1912	R591	ICD10 Symptoms, signs and abnormal clinical and laboratory findings, not elsewhere classified	R59.1 Generalised enlarged lymph nodes	-12.0101	0.989015	logistic_regression	NO
ADGRB2	1913	R599	ICD10 Symptoms, signs and abnormal clinical and laboratory findings, not elsewhere classified	R59.9 Enlarged lymph nodes, unspecified	3.40407	0.000233275	firth_logistic_regression	NO
ADGRB2	1914	R600	ICD10 Symptoms, signs and abnormal clinical and laboratory findings, not elsewhere classified	R60.0 Localised oedema	2.23598	0.00144018	firth_logistic_regression	NO
ADGRB2	1915	R609	ICD10 Symptoms, signs and abnormal clinical and laboratory findings, not elsewhere classified	R60.9 Oedema, unspecified	-12.0196	0.988834	logistic_regression	NO
ADGRB2	1916	R619	ICD10 Symptoms, signs and abnormal clinical and laboratory findings, not elsewhere classified	R61.9 Hyperhidrosis, unspecified	-12.153	0.988799	logistic_regression	NO
ADGRB2	1917	R630	ICD10 Symptoms, signs and abnormal clinical and laboratory findings, not elsewhere classified	R63.0 Anorexia	-9.55058	0.960516	logistic_regression	NO
ADGRB2	1918	R634	ICD10 Symptoms, signs and abnormal clinical and laboratory findings, not elsewhere classified	R63.4 Abnormal weight loss	1.24454	0.037133	logistic_regression	NO
ADGRB2	1919	R638	ICD10 Symptoms, signs and abnormal clinical and laboratory findings, not elsewhere classified	R63.8 Other symptoms and signs concerning food and fluid intake	-10.7356	0.983585	logistic_regression	NO
ADGRB2	1920	R651	ICD10 Symptoms, signs and abnormal clinical and laboratory findings, not elsewhere classified	R65.1 Systemic Inflammatory Response Syndrome of infectious origin with organ failure	-14.8609	0.998025	logistic_regression	NO
ADGRB2	1921	R680	ICD10 Symptoms, signs and abnormal clinical and laboratory findings, not elsewhere classified	R68.0 Hypothermia, not associated with low environmental temperature	-14.4891	0.998168	logistic_regression	NO
ADGRB2	1922	R688	ICD10 Symptoms, signs and abnormal clinical and laboratory findings, not elsewhere classified	R68.8 Other specified general symptoms and signs	-11.2542	0.982838	logistic_regression	NO
ADGRB2	1923	R69	ICD10 Symptoms, signs and abnormal clinical and laboratory findings, not elsewhere classified	R69 Unknown and unspecified causes of morbidity	-0.179387	0.811392	logistic_regression	NO
ADGRB2	1924	R72	ICD10 Symptoms, signs and abnormal clinical and laboratory findings, not elsewhere classified	R72 Abnormality of white blood cells, not elsewhere classified	2.87232	0.00222924	firth_logistic_regression	NO
ADGRB2	1925	R730	ICD10 Symptoms, signs and abnormal clinical and laboratory findings, not elsewhere classified	R73.0 Abnormal glucose tolerance test	-10.5576	0.983806	logistic_regression	NO
ADGRB2	1926	R739	ICD10 Symptoms, signs and abnormal clinical and laboratory findings, not elsewhere classified	R73.9 Hyperglycaemia, unspecified	2.90174	0.00195301	firth_logistic_regression	NO
ADGRB2	1927	R748	ICD10 Symptoms, signs and abnormal clinical and laboratory findings, not elsewhere classified	R74.8 Abnormal levels of other serum enzymes	-11.2271	0.989394	logistic_regression	NO
ADGRB2	1928	R768	ICD10 Symptoms, signs and abnormal clinical and laboratory findings, not elsewhere classified	R76.8 Other specified abnormal immunological findings in serum	-15.0618	0.997959	logistic_regression	NO
ADGRB2	1929	R790	ICD10 Symptoms, signs and abnormal clinical and laboratory findings, not elsewhere classified	R79.0 Abnormal level of blood mineral	-13.8568	0.997111	logistic_regression	NO
ADGRB2	1930	R798	ICD10 Symptoms, signs and abnormal clinical and laboratory findings, not elsewhere classified	R79.8 Other specified abnormal findings of blood chemistry	-0.176499	0.862654	logistic_regression	NO
ADGRB2	1931	R799	ICD10 Symptoms, signs and abnormal clinical and laboratory findings, not elsewhere classified	R79.9 Abnormal finding of blood chemistry, unspecified	2.99916	0.00121269	firth_logistic_regression	NO
ADGRB2	1932	R80	ICD10 Symptoms, signs and abnormal clinical and laboratory findings, not elsewhere classified	R80 Isolated proteinuria	-12.5573	0.992992	logistic_regression	NO
ADGRB2	1933	R829	ICD10 Symptoms, signs and abnormal clinical and laboratory findings, not elsewhere classified	R82.9 Other and unspecified abnormal finding in urine	-11.9811	0.993018	logistic_regression	NO
ADGRB2	1934	R855	ICD10 Symptoms, signs and abnormal clinical and laboratory findings, not elsewhere classified	R85.5 Abnormal microbiological findings	-15.2539	0.998804	logistic_regression	NO
ADGRB2	1935	R876	ICD10 Symptoms, signs and abnormal clinical and laboratory findings, not elsewhere classified	R87.6 Abnormal cytological findings	1.29929	0.216547	logistic_regression	NO
ADGRB2	1936	R900	ICD10 Symptoms, signs and abnormal clinical and laboratory findings, not elsewhere classified	R90.0 Intracranial space-occupying lesion	-13.8263	0.997172	logistic_regression	NO
ADGRB2	1937	R908	ICD10 Symptoms, signs and abnormal clinical and laboratory findings, not elsewhere classified	R90.8 Other abnormal findings on diagnostic imaging of central nervous system	-11.9538	0.993277	logistic_regression	NO
ADGRB2	1938	R91	ICD10 Symptoms, signs and abnormal clinical and laboratory findings, not elsewhere classified	R91 Abnormal findings on diagnostic imaging of lung	-11.7552	0.970555	logistic_regression	NO
ADGRB2	1939	R930	ICD10 Symptoms, signs and abnormal clinical and laboratory findings, not elsewhere classified	R93.0 Abnormal findings on diagnostic imaging of skull and head, not elsewhere classified	-13.8744	0.997141	logistic_regression	NO
ADGRB2	1940	R931	ICD10 Symptoms, signs and abnormal clinical and laboratory findings, not elsewhere classified	R93.1 Abnormal findings on diagnostic imaging of heart and coronary circulation	-10.6376	0.983021	logistic_regression	NO
ADGRB2	1941	R932	ICD10 Symptoms, signs and abnormal clinical and laboratory findings, not elsewhere classified	R93.2 Abnormal findings on diagnostic imaging of liver and biliary tract	-10.6919	0.983729	logistic_regression	NO
ADGRB2	1942	R933	ICD10 Symptoms, signs and abnormal clinical and laboratory findings, not elsewhere classified	R93.3 Abnormal findings on diagnostic imaging of other parts of digestive tract	-11.2037	0.972088	logistic_regression	NO
ADGRB2	1943	R934	ICD10 Symptoms, signs and abnormal clinical and laboratory findings, not elsewhere classified	R93.4 Abnormal findings on diagnostic imaging of urinary organs	-9.55797	0.975996	logistic_regression	NO
ADGRB2	1944	R935	ICD10 Symptoms, signs and abnormal clinical and laboratory findings, not elsewhere classified	R93.5 Abnormal findings on diagnostic imaging of other abdominal regions, including retroperitoneum	3.03527	0.00109159	firth_logistic_regression	NO
ADGRB2	1945	R937	ICD10 Symptoms, signs and abnormal clinical and laboratory findings, not elsewhere classified	R93.7 Abnormal findings on diagnostic imaging of other parts of musculoskeletal system	-14.6054	0.998128	logistic_regression	NO
ADGRB2	1946	R938	ICD10 Symptoms, signs and abnormal clinical and laboratory findings, not elsewhere classified	R93.8 Abnormal findings on diagnostic imaging of other specified body structures	-9.63986	0.975505	logistic_regression	NO
ADGRB2	1947	R943	ICD10 Symptoms, signs and abnormal clinical and laboratory findings, not elsewhere classified	R94.3 Abnormal results of cardiovascular function studies	-9.20577	0.961724	logistic_regression	NO
ADGRB2	1948	R944	ICD10 Symptoms, signs and abnormal clinical and laboratory findings, not elsewhere classified	R94.4 Abnormal results of kidney function studies	-11.561	0.993428	logistic_regression	NO
ADGRB2	1949	R945	ICD10 Symptoms, signs and abnormal clinical and laboratory findings, not elsewhere classified	R94.5 Abnormal results of liver function studies	-10.0747	0.932356	logistic_regression	NO
ADGRB2	1950	operation_1485_0	Operation code	abdominal/pelvic adhesion surgery	-9.74243	0.960135	logistic_regression	NO
ADGRB2	1951	operation_1533_0	Operation code	achilles tendon repair	-14.3554	0.994911	logistic_regression	NO
ADGRB2	1952	operation_1562_0	Operation code	adenoid surgery / adenoidectomy	-8.55222	0.902475	logistic_regression	NO
ADGRB2	1953	operation_1232_0	Operation code	adrenal surgery	-10.793	0.990084	logistic_regression	NO
ADGRB2	1954	operation_1440_0	Operation code	amputation of leg	-11.782	0.993261	logistic_regression	NO
ADGRB2	1955	operation_1442_0	Operation code	amputation of toe	-10.757	0.983848	logistic_regression	NO
ADGRB2	1956	operation_1579_0	Operation code	anal fissure surgery	2.36124	0.0210277	logistic_regression	NO
ADGRB2	1957	operation_1460_0	Operation code	anal surgery	1.02531	0.310661	logistic_regression	NO
ADGRB2	1958	operation_1515_0	Operation code	angiogram not coronary	-11.6188	0.989176	logistic_regression	NO
ADGRB2	1959	operation_1532_0	Operation code	ankle surgery	-13.8452	0.991978	logistic_regression	NO
ADGRB2	1960	operation_1488_0	Operation code	anterior/posterior repair bladder/uterus	0.805681	0.431824	logistic_regression	NO
ADGRB2	1961	operation_1104_0	Operation code	aortic aneurysm/repair or stent	-11.5054	0.988907	logistic_regression	NO
ADGRB2	1962	operation_1099_0	Operation code	aortic valve repair/replacement	-10.1144	0.97415	logistic_regression	NO
ADGRB2	1963	operation_1458_0	Operation code	appendicectomy	0.787356	0.0168131	logistic_regression	NO
ADGRB2	1964	operation_1493_0	Operation code	arthroscopy nos	-0.325525	0.747465	logistic_regression	NO
ADGRB2	1965	operation_1612_0	Operation code	barium enema	-16.0282	0.998699	logistic_regression	NO
ADGRB2	1966	operation_1611_0	Operation code	barium meal / barium swallow	-15.3999	0.998021	logistic_regression	NO
ADGRB2	1967	operation_1355_0	Operation code	bilateral oophorectomy	0.347684	0.574263	logistic_regression	NO
ADGRB2	1968	operation_1614_0	Operation code	biopsy	-13.8645	0.995276	logistic_regression	NO
ADGRB2	1969	operation_1427_0	Operation code	bladder surgery	-9.61082	0.935327	logistic_regression	NO
ADGRB2	1970	operation_1438_0	Operation code	bone marrow transplant	-11.6505	0.993428	logistic_regression	NO
ADGRB2	1971	operation_1608_0	Operation code	bone scan	-16.2512	0.998702	logistic_regression	NO
ADGRB2	1972	operation_1296_0	Operation code	bone surgery/joint surgery	1.44797	0.0453112	logistic_regression	NO
ADGRB2	1973	operation_1459_0	Operation code	bowel resection	-9.37709	0.961819	logistic_regression	NO
ADGRB2	1974	operation_1467_0	Operation code	brain surgery	-10.0832	0.959285	logistic_regression	NO
ADGRB2	1975	operation_1544_0	Operation code	breast biopsy	-13.5472	0.994973	logistic_regression	NO
ADGRB2	1976	operation_1513_0	Operation code	breast cyst/abscess removal	-9.76246	0.930304	logistic_regression	NO
ADGRB2	1977	operation_1365_0	Operation code	breast surgery	-9.91822	0.956482	logistic_regression	NO
ADGRB2	1978	operation_1546_0	Operation code	bronchoscopy	-15.6543	0.998701	logistic_regression	NO
ADGRB2	1979	operation_1503_0	Operation code	bunion/hallus valgus surgery	-9.1731	0.894075	logistic_regression	NO
ADGRB2	1980	operation_1477_0	Operation code	caesarean section / caesarian section	-0.295941	0.688316	logistic_regression	NO
ADGRB2	1981	operation_1553_0	Operation code	cardiac ablation	-14.6646	0.996883	logistic_regression	NO
ADGRB2	1982	operation_1524_0	Operation code	cardioversion	-15.1594	0.997912	logistic_regression	NO
ADGRB2	1983	operation_1109_0	Operation code	carotid artery angioplasty +/- stent	-10.769	0.983043	logistic_regression	NO
ADGRB2	1984	operation_1105_0	Operation code	carotid artery surgery/endarterectomy	-12.2232	0.992823	logistic_regression	NO
ADGRB2	1985	operation_1501_0	Operation code	carpal tunnel surgery	0.44901	0.657298	logistic_regression	NO
ADGRB2	1986	operation_1435_0	Operation code	cataract extraction/lens implant	-9.20782	0.896767	logistic_regression	NO
ADGRB2	1987	operation_1106_0	Operation code	cerebral artery aneurysm surgery or clipping	-12.299	0.993178	logistic_regression	NO
ADGRB2	1988	operation_1541_0	Operation code	cervical polyps removed	-19.6215	0.999632	logistic_regression	NO
ADGRB2	1989	operation_1511_0	Operation code	cervix surgery	-12.9593	0.987032	logistic_regression	NO
ADGRB2	1990	operation_1455_0	Operation code	cholecystectomy/gall bladder removal	0.339569	0.57136	logistic_regression	NO
ADGRB2	1991	operation_1464_0	Operation code	colectomy/hemicolectomy	-9.09866	0.938776	logistic_regression	NO
ADGRB2	1992	operation_1519_0	Operation code	colonoscopy/sigmoidoscopy	0.468984	0.518207	logistic_regression	NO
ADGRB2	1993	operation_1575_0	Operation code	colostomy formation	-16.4593	0.999164	logistic_regression	NO
ADGRB2	1994	operation_1576_0	Operation code	colostomy reversal	-15.3296	0.998746	logistic_regression	NO
ADGRB2	1995	operation_1522_0	Operation code	colposcopy +/- biopsy	-11.0433	0.971155	logistic_regression	NO
ADGRB2	1996	operation_1512_0	Operation code	cone biopsy	1.44485	0.0505488	logistic_regression	NO
ADGRB2	1997	operation_1514_0	Operation code	coronary angiogram	0.808975	0.427362	logistic_regression	NO
ADGRB2	1998	operation_1070_0	Operation code	coronary angioplasty (ptca) +/- stent	0.416249	0.682901	logistic_regression	NO
ADGRB2	1999	operation_1095_0	Operation code	coronary artery bypass grafts (cabg)	-9.74887	0.928604	logistic_regression	NO
ADGRB2	2000	operation_1502_0	Operation code	cruciate ligament surgery	-11.2024	0.972083	logistic_regression	NO
ADGRB2	2001	operation_1613_0	Operation code	ct colonoscopy	-15.2034	0.998046	logistic_regression	NO
ADGRB2	2002	operation_1607_0	Operation code	ct scan	-16.0626	0.997917	logistic_regression	NO
ADGRB2	2003	operation_1429_0	Operation code	cystectomy	-11.5246	0.971465	logistic_regression	NO
ADGRB2	2004	operation_1547_0	Operation code	cystoscopy	-9.97307	0.974566	logistic_regression	NO
ADGRB2	2005	operation_1621_0	Operation code	cystoscopy	-15.1162	0.998052	logistic_regression	NO
ADGRB2	2006	operation_1527_0	Operation code	dental/tooth surgery	0.785585	0.438501	logistic_regression	NO
ADGRB2	2007	operation_1510_0	Operation code	dilatation and curettage/d+c	0.337	0.536722	logistic_regression	NO
ADGRB2	2008	operation_1531_0	Operation code	discectomy	-10.0198	0.956937	logistic_regression	NO
ADGRB2	2009	operation_1568_0	Operation code	duodenal ulcer surgery	-15.5368	0.998702	logistic_regression	NO
ADGRB2	2010	operation_1535_0	Operation code	dupuytren's contracture surgery	-15.1103	0.996683	logistic_regression	NO
ADGRB2	2011	operation_1127_0	Operation code	ear surgery	0.0849576	0.933005	logistic_regression	NO
ADGRB2	2012	operation_1545_0	Operation code	ecg/electrocardiogram	-15.7665	0.997921	logistic_regression	NO
ADGRB2	2013	operation_1516_0	Operation code	echocardiogram/transoesophageal echo	-11.088	0.98231	logistic_regression	NO
ADGRB2	2014	operation_1507_0	Operation code	ectopic pregnancy surgery	1.24612	0.222276	logistic_regression	NO
ADGRB2	2015	operation_1500_0	Operation code	elbow surgery	1.07065	0.289752	logistic_regression	NO
ADGRB2	2016	operation_1360_0	Operation code	endometrial ablation	-13.0456	0.987087	logistic_regression	NO
ADGRB2	2017	operation_1517_0	Operation code	endoscopy / gastroscopy	-0.276181	0.785432	logistic_regression	NO
ADGRB2	2018	operation_1118_0	Operation code	ent surgery	-9.3929	0.976374	logistic_regression	NO
ADGRB2	2019	operation_1518_0	Operation code	ercp/endoscopic retrograde cholangiopancreatogram	-10.3527	0.984098	logistic_regression	NO
ADGRB2	2020	operation_1599_0	Operation code	exercise ecg	-16.6044	0.999127	logistic_regression	NO
ADGRB2	2021	operation_1434_0	Operation code	eye surgery	0.559256	0.579872	logistic_regression	NO
ADGRB2	2022	operation_1591_0	Operation code	eyelid surgery	2.94836	0.0016505	firth_logistic_regression	NO
ADGRB2	2023	operation_1102_0	Operation code	fem-pop bypass/leg artery bypass	-12.3973	0.992606	logistic_regression	NO
ADGRB2	2024	operation_1564_0	Operation code	femoral hernia repair	-14.6182	0.996838	logistic_regression	NO
ADGRB2	2025	operation_1475_0	Operation code	fertility treatment procedures	-9.38763	0.958313	logistic_regression	NO
ADGRB2	2026	operation_1494_0	Operation code	foot surgery	-9.71308	0.893474	logistic_regression	NO
ADGRB2	2027	operation_1528_0	Operation code	gallstones removed	-14.5284	0.996888	logistic_regression	NO
ADGRB2	2028	operation_1565_0	Operation code	gastrectomy	-15.7922	0.998722	logistic_regression	NO
ADGRB2	2029	operation_1436_0	Operation code	glaucoma surgery/trabeculectomy	-8.9832	0.962748	logistic_regression	NO
ADGRB2	2030	operation_1354_0	Operation code	gynaecological surgery	1.12558	0.271293	logistic_regression	NO
ADGRB2	2031	operation_1483_0	Operation code	haemorroidectomy / piles surgery/ banding of piles	-9.61716	0.892907	logistic_regression	NO
ADGRB2	2032	operation_1534_0	Operation code	hand/finger surgery	0.983124	0.33493	logistic_regression	NO
ADGRB2	2033	operation_1069_0	Operation code	heart surgery	-11.3609	0.983069	logistic_regression	NO
ADGRB2	2034	operation_1097_0	Operation code	heart valve surgery	-10.8585	0.990085	logistic_regression	NO
ADGRB2	2035	operation_1402_0	Operation code	hernia surgery	-8.86069	0.899122	logistic_regression	NO
ADGRB2	2036	operation_1318_0	Operation code	hip replacement/revision	0.238692	0.813959	logistic_regression	NO
ADGRB2	2037	operation_1497_0	Operation code	hip surgery (not replacement)	-10.0506	0.959217	logistic_regression	NO
ADGRB2	2038	operation_1357_0	Operation code	hysterectomy	0.194494	0.681469	logistic_regression	NO
ADGRB2	2039	operation_1359_0	Operation code	hysterectomy with cervical sparing	-16.1945	0.999181	logistic_regression	NO
ADGRB2	2040	operation_1358_0	Operation code	hysterectomy with oophorectomy	-16.2771	0.997762	logistic_regression	NO
ADGRB2	2041	operation_1521_0	Operation code	hysteroscopy +/- biopsy	2.44611	0.000609818	firth_logistic_regression	NO
ADGRB2	2042	operation_1571_0	Operation code	ileostomy formation	-16.3601	0.999187	logistic_regression	NO
ADGRB2	2043	operation_1405_0	Operation code	incisional hernia repair	-10.0529	0.958723	logistic_regression	NO
ADGRB2	2044	operation_1563_0	Operation code	inguinal hernia repair	0.995545	0.114307	logistic_regression	NO
ADGRB2	2045	operation_1403_0	Operation code	inguinal/femoral hernia repair	-0.7011	0.493144	logistic_regression	NO
ADGRB2	2046	operation_1468_0	Operation code	intracranial haematoma drainage	-9.14864	0.977123	logistic_regression	NO
ADGRB2	2047	operation_1363_0	Operation code	intrauterine contraceptive device insertion/removal	-19.9459	0.999633	logistic_regression	NO
ADGRB2	2048	operation_1319_0	Operation code	knee replacement/revision	0.352063	0.728672	logistic_regression	NO
ADGRB2	2049	operation_1496_0	Operation code	knee surgery (not replacement)	0.413907	0.489045	logistic_regression	NO
ADGRB2	2050	operation_1520_0	Operation code	laparoscopy	-9.46226	0.88741	logistic_regression	NO
ADGRB2	2051	operation_1486_0	Operation code	laparotomy nos	1.95185	0.00516939	firth_logistic_regression	NO
ADGRB2	2052	operation_1461_0	Operation code	large bowel resection +/- colostomy	1.8741	0.0643749	logistic_regression	NO
ADGRB2	2053	operation_1542_0	Operation code	laser treatment cervix	-13.6959	0.994749	logistic_regression	NO
ADGRB2	2054	operation_1108_0	Operation code	leg artery angioplasty +/- stent	-11.7593	0.988627	logistic_regression	NO
ADGRB2	2055	operation_1536_0	Operation code	lipoma removed / excision of lipoma	-14.2712	0.994907	logistic_regression	NO
ADGRB2	2056	operation_1616_0	Operation code	liver biopsy	-15.4739	0.998797	logistic_regression	NO
ADGRB2	2057	operation_1450_0	Operation code	liver surgery	-10.4882	0.984303	logistic_regression	NO
ADGRB2	2058	operation_1495_0	Operation code	lower limb surgery	-9.35854	0.936381	logistic_regression	NO
ADGRB2	2059	operation_1620_0	Operation code	lumbar puncture	-14.6136	0.998087	logistic_regression	NO
ADGRB2	2060	operation_1369_0	Operation code	lumpectomy	0.552212	0.366885	logistic_regression	NO
ADGRB2	2061	operation_1444_0	Operation code	lung removal/pneumonectomy/lobectomy	-12.2217	0.988722	logistic_regression	NO
ADGRB2	2062	operation_1537_0	Operation code	lymph node surgery	-14.3826	0.99492	logistic_regression	NO
ADGRB2	2063	operation_1490_0	Operation code	male circumcision	-16.8882	0.996261	logistic_regression	NO
ADGRB2	2064	operation_1370_0	Operation code	mammoplasty/cosmetic operation on breast	-9.47519	0.931337	logistic_regression	NO
ADGRB2	2065	operation_1368_0	Operation code	mastectomy	0.632468	0.535576	logistic_regression	NO
ADGRB2	2066	operation_1525_0	Operation code	mastoidectomy/mastoid surgery	-15.266	0.996685	logistic_regression	NO
ADGRB2	2067	operation_1481_0	Operation code	maxillo-facial surgery	-8.73109	0.903853	logistic_regression	NO
ADGRB2	2068	operation_1100_0	Operation code	mitral valve repair/replacement	-10.6513	0.983478	logistic_regression	NO
ADGRB2	2069	operation_1130_0	Operation code	mouth/salivary gland surgery	-8.55	0.906188	logistic_regression	NO
ADGRB2	2070	operation_1600_0	Operation code	mri / magnetic resonance imaging	-14.5894	0.99493	logistic_regression	NO
ADGRB2	2071	operation_1297_0	Operation code	muscle/soft tissue surgery	-9.12826	0.83498	logistic_regression	NO
ADGRB2	2072	operation_1509_0	Operation code	myomectomy/fibroids removed	-12.0876	0.980229	logistic_regression	NO
ADGRB2	2073	operation_1598_0	Operation code	nail surgery / nail removal	-15.2012	0.997956	logistic_regression	NO
ADGRB2	2074	operation_1559_0	Operation code	nasal polyp surgery / nasal polypectomy	-15.0028	0.994705	logistic_regression	NO
ADGRB2	2075	operation_1128_0	Operation code	nasal/sinus/nose surgery	0.437936	0.464857	logistic_regression	NO
ADGRB2	2076	operation_1592_0	Operation code	nasolacrimal / tear duct surgery	-14.8341	0.998097	logistic_regression	NO
ADGRB2	2077	operation_1487_0	Operation code	nephrectomy/kidney removed	-9.92028	0.959763	logistic_regression	NO
ADGRB2	2078	operation_1449_0	Operation code	oesophageal surgery	-10.7956	0.983604	logistic_regression	NO
ADGRB2	2079	operation_1482_0	Operation code	oesphageal fundoplication/hiatus hernia surgery	1.93515	0.0560169	logistic_regression	NO
ADGRB2	2080	operation_1588_0	Operation code	orchidopexy	-17.5358	0.999069	logistic_regression	NO
ADGRB2	2081	operation_1443_0	Operation code	other amputation	-10.0142	0.974204	logistic_regression	NO
ADGRB2	2082	operation_1071_0	Operation code	other arterial surgery/revascularisation procedures	-12.4328	0.993058	logistic_regression	NO
ADGRB2	2083	operation_1466_0	Operation code	other bowel surgery	-9.54927	0.935901	logistic_regression	NO
ADGRB2	2084	operation_1447_0	Operation code	other thoracic surgery	-9.83142	0.960051	logistic_regression	NO
ADGRB2	2085	operation_1219_0	Operation code	other urological surgery	-9.67998	0.960334	logistic_regression	NO
ADGRB2	2086	operation_1506_0	Operation code	ovarian cyst removal/surgery	0.524322	0.607072	logistic_regression	NO
ADGRB2	2087	operation_1505_0	Operation code	ovarian/tubal surgery	-16.6888	0.997747	logistic_regression	NO
ADGRB2	2088	operation_1548_0	Operation code	pacemaker insertion	-16.3743	0.998643	logistic_regression	NO
ADGRB2	2089	operation_1096_0	Operation code	pacemaker/defibrillator insertion	-12.1974	0.988327	logistic_regression	NO
ADGRB2	2090	operation_1452_0	Operation code	pancreas surgery	3.63074	9.09e-05	firth_logistic_regression	NO
ADGRB2	2091	operation_1229_0	Operation code	parathyroidectomy	2.82827	0.00249187	firth_logistic_regression	NO
ADGRB2	2092	operation_1560_0	Operation code	parotid surgery / parotidectomy	-14.843	0.998023	logistic_regression	NO
ADGRB2	2093	operation_1543_0	Operation code	pelvic floor surgery	-15.1095	0.997871	logistic_regression	NO
ADGRB2	2094	operation_1197_0	Operation code	percutaneous/open kidney stone surgery/lithotripsy	-9.41373	0.936103	logistic_regression	NO
ADGRB2	2095	operation_1471_0	Operation code	peripheral nerve surgery	-11.4622	0.982921	logistic_regression	NO
ADGRB2	2096	operation_1484_0	Operation code	pilonidal sinus surgery (anal)	-9.41322	0.936236	logistic_regression	NO
ADGRB2	2097	operation_1472_0	Operation code	pituitary surgery	-13.134	0.995574	logistic_regression	NO
ADGRB2	2098	operation_1617_0	Operation code	prostate biopsy	2.37444	0.0226212	logistic_regression	NO
ADGRB2	2099	operation_1207_0	Operation code	prostate operation	-16.5816	0.997695	logistic_regression	NO
ADGRB2	2100	operation_1208_0	Operation code	radical prostatectomy	-20.7668	0.999612	logistic_regression	NO
ADGRB2	2101	operation_1463_0	Operation code	rectal or colon polypectomy	-9.28556	0.937178	logistic_regression	NO
ADGRB2	2102	operation_1465_0	Operation code	rectal/sigmoid resection	-9.11117	0.962707	logistic_regression	NO
ADGRB2	2103	operation_1439_0	Operation code	reduction or fixation of bone fracture	0.206595	0.728956	logistic_regression	NO
ADGRB2	2104	operation_1594_0	Operation code	removal of benign skin lesion	-8.85028	0.93902	logistic_regression	NO
ADGRB2	2105	operation_1587_0	Operation code	removal of epididymal cyst	-13.8498	0.995059	logistic_regression	NO
ADGRB2	2106	operation_1593_0	Operation code	removal of malignant melanoma	-14.4168	0.994983	logistic_regression	NO
ADGRB2	2107	operation_1504_0	Operation code	removal of mole/skin lesion	-10.2979	0.930565	logistic_regression	NO
ADGRB2	2108	operation_1596_0	Operation code	removal of rodent ulcer / basal cell carcinoma (bcc)	-14.0326	0.991965	logistic_regression	NO
ADGRB2	2109	operation_1595_0	Operation code	removal of squamous cell carcinoma (scc)	-14.665	0.998081	logistic_regression	NO
ADGRB2	2110	operation_1217_0	Operation code	removal of testicle/orchidectomy	-20.6991	0.999625	logistic_regression	NO
ADGRB2	2111	operation_1195_0	Operation code	renal/kidney transplant	-9.14465	0.977056	logistic_regression	NO
ADGRB2	2112	operation_1437_0	Operation code	retinal operation/vitrectomy	-8.52858	0.905462	logistic_regression	NO
ADGRB2	2113	operation_1589_0	Operation code	reversal of vasectomy / vasectomy reversal	3.19564	0.000685229	firth_logistic_regression	NO
ADGRB2	2114	operation_1557_0	Operation code	rhinoplasty / nose surgery	-14.6399	0.991513	logistic_regression	NO
ADGRB2	2115	operation_1538_0	Operation code	salpingectomy	3.75982	0.000141518	firth_logistic_regression	NO
ADGRB2	2116	operation_1603_0	Operation code	scan / x-ray	-15.4541	0.998046	logistic_regression	NO
ADGRB2	2117	operation_1499_0	Operation code	shoulder surgery	0.127484	0.899644	logistic_regression	NO
ADGRB2	2118	operation_1558_0	Operation code	sinus surgery	-14.0702	0.99191	logistic_regression	NO
ADGRB2	2119	operation_1597_0	Operation code	skin graft	-14.3544	0.994961	logistic_regression	NO
ADGRB2	2120	operation_1474_0	Operation code	skin operation or plastic surgery	0.672386	0.50618	logistic_regression	NO
ADGRB2	2121	operation_1462_0	Operation code	small bowel resection	-9.19971	0.962635	logistic_regression	NO
ADGRB2	2122	operation_1470_0	Operation code	spinal cord surgery	-11.0739	0.98338	logistic_regression	NO
ADGRB2	2123	operation_1590_0	Operation code	spinal fusion	-14.7456	0.996782	logistic_regression	NO
ADGRB2	2124	operation_1492_0	Operation code	spinal laminectomy	-9.8265	0.934098	logistic_regression	NO
ADGRB2	2125	operation_1320_0	Operation code	spine or back surgery	-10.1692	0.932155	logistic_regression	NO
ADGRB2	2126	operation_1453_0	Operation code	splenectomy	-11.4867	0.982891	logistic_regression	NO
ADGRB2	2127	operation_1491_0	Operation code	squint correction	-10.2595	0.931746	logistic_regression	NO
ADGRB2	2128	operation_1526_0	Operation code	stapedectomy	-15.9595	0.998745	logistic_regression	NO
ADGRB2	2129	operation_1362_0	Operation code	sterilisation	0.581581	0.286011	logistic_regression	NO
ADGRB2	2130	operation_1448_0	Operation code	stomach surgery	1.7859	0.0136475	logistic_regression	NO
ADGRB2	2131	operation_1573_0	Operation code	surgery for pyloric stenosis	-16.0096	0.998696	logistic_regression	NO
ADGRB2	2132	operation_1540_0	Operation code	termination of pregnancy/top	2.10623	0.0434547	logistic_regression	NO
ADGRB2	2133	operation_1489_0	Operation code	testicular hydrocoele surgery / drainage	-16.7504	0.997752	logistic_regression	NO
ADGRB2	2134	operation_1584_0	Operation code	testicular lump removal	-15.9002	0.998649	logistic_regression	NO
ADGRB2	2135	operation_1216_0	Operation code	testicular/scrotal operation	1.03721	0.31069	logistic_regression	NO
ADGRB2	2136	operation_1129_0	Operation code	throat/larynx surgery (incl tracheostomy)	1.0657	0.292187	logistic_regression	NO
ADGRB2	2137	operation_1228_0	Operation code	thyroid radioablation therapy	-11.5022	0.989335	logistic_regression	NO
ADGRB2	2138	operation_1224_0	Operation code	thyroid surgery	-9.16141	0.961394	logistic_regression	NO
ADGRB2	2139	operation_1432_0	Operation code	thyroidectomy/partial thyroidectomy	-9.76898	0.932907	logistic_regression	NO
ADGRB2	2140	operation_1561_0	Operation code	tonsillectomy / tonsil surgery	-0.432851	0.554459	logistic_regression	NO
ADGRB2	2141	operation_1478_0	Operation code	tonsillectomy +/- adenoids	0.0510636	0.891706	logistic_regression	NO
ADGRB2	2142	operation_1428_0	Operation code	transurethral resection bladder tumour (turbt)	-9.92545	0.973996	logistic_regression	NO
ADGRB2	2143	operation_1209_0	Operation code	transurethral resection of prostate (turp)	1.02918	0.321774	logistic_regression	NO
ADGRB2	2144	operation_1523_0	Operation code	triple heart bypass	-15.3473	0.996446	logistic_regression	NO
ADGRB2	2145	operation_1556_0	Operation code	tympanic membrane surgery / ear drum repair	2.20746	0.0308301	logistic_regression	NO
ADGRB2	2146	operation_1609_0	Operation code	ultrasound scan	-15.193	0.99683	logistic_regression	NO
ADGRB2	2147	operation_1404_0	Operation code	umbilical hernia repair	-9.95887	0.933211	logistic_regression	NO
ADGRB2	2148	operation_99999_0	Operation code	unclassifiable	0.327002	0.653263	logistic_regression	NO
ADGRB2	2149	operation_1356_0	Operation code	unilateral oophorectomy	-21.2393	0.999614	logistic_regression	NO
ADGRB2	2150	operation_1498_0	Operation code	upper limb surgery	1.07873	0.287075	logistic_regression	NO
ADGRB2	2151	operation_1199_0	Operation code	ureteric surgery	-9.09715	0.962949	logistic_regression	NO
ADGRB2	2152	operation_1583_0	Operation code	urethral stricture surgery / dilatation	-14.4221	0.996958	logistic_regression	NO
ADGRB2	2153	operation_1431_0	Operation code	urethral surgery	-12.2447	0.98886	logistic_regression	NO
ADGRB2	2154	operation_1539_0	Operation code	uterine polypectomy/uterine polyps removed	-13.7842	0.994848	logistic_regression	NO
ADGRB2	2155	operation_1508_0	Operation code	uterine surgery	-16.9268	0.997707	logistic_regression	NO
ADGRB2	2156	operation_1361_0	Operation code	vaginal prolapse/colposuspension	0.704016	0.491806	logistic_regression	NO
ADGRB2	2157	operation_1586_0	Operation code	varicocoele / varicocele surgery	-15.7384	0.998706	logistic_regression	NO
ADGRB2	2158	operation_1479_0	Operation code	varicose vein surgery	0.926048	0.0506749	logistic_regression	NO
ADGRB2	2159	operation_1218_0	Operation code	vasectomy	-0.645378	0.528492	logistic_regression	NO
ADGRB2	2160	operation_1393_0	Operation code	venous surgery/procedures	-11.1735	0.989763	logistic_regression	NO
ADGRB2	2161	operation_1480_0	Operation code	wisdom teeth surgery	-0.0994487	0.8909	logistic_regression	NO
ADGRB2	2162	self_cancer_1061_0	Self reported illness: cancer	basal cell carcinoma	-22.0163	0.999633	logistic_regression	NO
ADGRB2	2163	self_cancer_1035_0	Self reported illness: cancer	bladder cancer	-20.5972	0.999642	logistic_regression	NO
ADGRB2	2164	self_cancer_1032_0	Self reported illness: cancer	brain cancer / primary malignant brain tumour	-18.9495	0.999682	logistic_regression	NO
ADGRB2	2165	self_cancer_1002_0	Self reported illness: cancer	breast cancer	0.638878	0.387397	logistic_regression	NO
ADGRB2	2166	self_cancer_1041_0	Self reported illness: cancer	cervical cancer	1.53859	0.132237	logistic_regression	NO
ADGRB2	2167	self_cancer_1055_0	Self reported illness: cancer	chronic lymphocytic	-19.3033	0.999666	logistic_regression	NO
ADGRB2	2168	self_cancer_1072_0	Self reported illness: cancer	cin/pre-cancer cells cervix	-20.5332	0.999611	logistic_regression	NO
ADGRB2	2169	self_cancer_1022_0	Self reported illness: cancer	colon cancer/sigmoid cancer	-20.7966	0.999644	logistic_regression	NO
ADGRB2	2170	self_cancer_1052_0	Self reported illness: cancer	hodgkins lymphoma / hodgkins disease	-19.6655	0.999671	logistic_regression	NO
ADGRB2	2171	self_cancer_1034_0	Self reported illness: cancer	kidney/renal cell cancer	-19.9942	0.999664	logistic_regression	NO
ADGRB2	2172	self_cancer_1020_0	Self reported illness: cancer	large bowel cancer/colorectal cancer	2.52755	0.0130265	logistic_regression	NO
ADGRB2	2173	self_cancer_1006_0	Self reported illness: cancer	larynx/throat cancer	-19.3072	0.99966	logistic_regression	NO
ADGRB2	2174	self_cancer_1048_0	Self reported illness: cancer	leukaemia	-19.0501	0.999682	logistic_regression	NO
ADGRB2	2175	self_cancer_1024_0	Self reported illness: cancer	liver/hepatocellular cancer	-18.5927	0.999676	logistic_regression	NO
ADGRB2	2176	self_cancer_1001_0	Self reported illness: cancer	lung cancer	-19.1762	0.999668	logistic_regression	NO
ADGRB2	2177	self_cancer_1047_0	Self reported illness: cancer	lymphoma	-18.5856	0.999686	logistic_regression	NO
ADGRB2	2178	self_cancer_1059_0	Self reported illness: cancer	malignant melanoma	-21.7625	0.999639	logistic_regression	NO
ADGRB2	2179	self_cancer_1050_0	Self reported illness: cancer	multiple myeloma	-18.7404	0.999677	logistic_regression	NO
ADGRB2	2180	self_cancer_1053_0	Self reported illness: cancer	non-hodgkins lymphoma	-20.3421	0.999661	logistic_regression	NO
ADGRB2	2181	self_cancer_1060_0	Self reported illness: cancer	non-melanoma skin cancer	-20.1373	0.999661	logistic_regression	NO
ADGRB2	2182	self_cancer_1017_0	Self reported illness: cancer	oesophageal cancer	-18.7082	0.999673	logistic_regression	NO
ADGRB2	2183	self_cancer_1039_0	Self reported illness: cancer	ovarian cancer	-19.8532	0.99964	logistic_regression	NO
ADGRB2	2184	self_cancer_1063_0	Self reported illness: cancer	primary bone cancer	-18.8255	0.999683	logistic_regression	NO
ADGRB2	2185	self_cancer_1044_0	Self reported illness: cancer	prostate cancer	-21.7101	0.999593	logistic_regression	NO
ADGRB2	2186	self_cancer_1023_0	Self reported illness: cancer	rectal cancer	-19.3671	0.999671	logistic_regression	NO
ADGRB2	2187	self_cancer_1073_0	Self reported illness: cancer	rodent ulcer	-20.4797	0.99964	logistic_regression	NO
ADGRB2	2188	self_cancer_1068_0	Self reported illness: cancer	sarcoma/fibrosarcoma	-19.0016	0.999681	logistic_regression	NO
ADGRB2	2189	self_cancer_1003_0	Self reported illness: cancer	skin cancer	-21.0404	0.999644	logistic_regression	NO
ADGRB2	2190	self_cancer_1019_0	Self reported illness: cancer	small intestine/small bowel cancer	-18.9194	0.999669	logistic_regression	NO
ADGRB2	2191	self_cancer_1062_0	Self reported illness: cancer	squamous cell carcinoma	-19.9357	0.999662	logistic_regression	NO
ADGRB2	2192	self_cancer_1018_0	Self reported illness: cancer	stomach cancer	-18.9167	0.999676	logistic_regression	NO
ADGRB2	2193	self_cancer_1045_0	Self reported illness: cancer	testicular cancer	-20.1099	0.999635	logistic_regression	NO
ADGRB2	2194	self_cancer_1065_0	Self reported illness: cancer	thyroid cancer	-19.6925	0.999669	logistic_regression	NO
ADGRB2	2195	self_cancer_1011_0	Self reported illness: cancer	tongue cancer	-18.4299	0.999682	logistic_regression	NO
ADGRB2	2196	self_cancer_99999_0	Self reported illness: cancer	unclassifiable	-20.0714	0.999658	logistic_regression	NO
ADGRB2	2197	self_cancer_1040_0	Self reported illness: cancer	uterine/endometrial cancer	-20.3139	0.999628	logistic_regression	NO
ADGRB2	2198	self_noncancer_1511_0	Self reported illness: non-cancer	abdominal hernia	-14.4022	0.996817	logistic_regression	NO
ADGRB2	2199	self_noncancer_1663_0	Self reported illness: non-cancer	abnormal smear (cervix)	2.83996	0.00377647	firth_logistic_regression	NO
ADGRB2	2200	self_noncancer_1548_0	Self reported illness: non-cancer	acne/acne vulgaris	-14.5231	0.996894	logistic_regression	NO
ADGRB2	2201	self_noncancer_1256_0	Self reported illness: non-cancer	acute infective polyneuritis/guillain-barre syndrome	-8.87238	0.977817	logistic_regression	NO
ADGRB2	2202	self_noncancer_1234_0	Self reported illness: non-cancer	adrenocortical insufficiency/addison's disease	-9.52765	0.985532	logistic_regression	NO
ADGRB2	2203	self_noncancer_1408_0	Self reported illness: non-cancer	alcohol dependency	-10.9351	0.983247	logistic_regression	NO
ADGRB2	2204	self_noncancer_1386_0	Self reported illness: non-cancer	allergy or anaphylactic reaction to drug	-9.12042	0.897955	logistic_regression	NO
ADGRB2	2205	self_noncancer_1385_0	Self reported illness: non-cancer	allergy or anaphylactic reaction to food	-11.298	0.971953	logistic_regression	NO
ADGRB2	2206	self_noncancer_1670_0	Self reported illness: non-cancer	allergy to elastoplast	-14.1975	0.997017	logistic_regression	NO
ADGRB2	2207	self_noncancer_1668_0	Self reported illness: non-cancer	allergy to house dust mite	-10.8936	0.983335	logistic_regression	NO
ADGRB2	2208	self_noncancer_1374_0	Self reported illness: non-cancer	allergy/hypersensitivity/anaphylaxis	-9.76531	0.934342	logistic_regression	NO
ADGRB2	2209	self_noncancer_1667_0	Self reported illness: non-cancer	alopecia / hair loss	-15.4318	0.998775	logistic_regression	NO
ADGRB2	2210	self_noncancer_1446_0	Self reported illness: non-cancer	anaemia	-11.6511	0.982214	logistic_regression	NO
ADGRB2	2211	self_noncancer_1504_0	Self reported illness: non-cancer	anal fissure	93084200000000	0.00241643	firth_logistic_regression	NO
ADGRB2	2212	self_noncancer_1074_0	Self reported illness: non-cancer	angina	1.03711	0.0338872	logistic_regression	NO
ADGRB2	2213	self_noncancer_1313_0	Self reported illness: non-cancer	ankylosing spondylitis	-10.6975	0.973627	logistic_regression	NO
ADGRB2	2214	self_noncancer_1470_0	Self reported illness: non-cancer	anorexia/bulimia/other eating disorder	-11.107	0.989068	logistic_regression	NO
ADGRB2	2215	self_noncancer_1287_0	Self reported illness: non-cancer	anxiety/panic attacks	-9.56038	0.894608	logistic_regression	NO
ADGRB2	2216	self_noncancer_1502_0	Self reported illness: non-cancer	appendicitis	1.26109	0.0896054	logistic_regression	NO
ADGRB2	2217	self_noncancer_1538_0	Self reported illness: non-cancer	arthritis (nos)	-14.106	0.986551	logistic_regression	NO
ADGRB2	2218	self_noncancer_1120_0	Self reported illness: non-cancer	asbestosis	-10.7179	0.988998	logistic_regression	NO
ADGRB2	2219	self_noncancer_1111_0	Self reported illness: non-cancer	asthma	0.102878	0.799895	logistic_regression	NO
ADGRB2	2220	self_noncancer_1471_0	Self reported illness: non-cancer	atrial fibrillation	-10.8702	0.954379	logistic_regression	NO
ADGRB2	2221	self_noncancer_1483_0	Self reported illness: non-cancer	atrial flutter	-15.4859	0.99876	logistic_regression	NO
ADGRB2	2222	self_noncancer_1534_0	Self reported illness: non-cancer	back pain	-14.8381	0.991608	logistic_regression	NO
ADGRB2	2223	self_noncancer_1294_0	Self reported illness: non-cancer	back problem	-9.69725	0.892179	logistic_regression	NO
ADGRB2	2224	self_noncancer_1250_0	Self reported illness: non-cancer	bell's palsy/facial nerve palsy	-9.8055	0.975817	logistic_regression	NO
ADGRB2	2225	self_noncancer_1525_0	Self reported illness: non-cancer	benign / essential tremor	-14.6462	0.998079	logistic_regression	NO
ADGRB2	2226	self_noncancer_1666_0	Self reported illness: non-cancer	benign breast lump	-13.5825	0.991578	logistic_regression	NO
ADGRB2	2227	self_noncancer_1683_0	Self reported illness: non-cancer	benign neuroma	-15.5472	0.998754	logistic_regression	NO
ADGRB2	2228	self_noncancer_1201_0	Self reported illness: non-cancer	bladder problem (not cancer)	0.999435	0.323717	logistic_regression	NO
ADGRB2	2229	self_noncancer_1613_0	Self reported illness: non-cancer	blepharitis / eyelid infection	-15.1508	0.998089	logistic_regression	NO
ADGRB2	2230	self_noncancer_1454_0	Self reported illness: non-cancer	blistering/desquamating skin disorder	-11.1842	0.98312	logistic_regression	NO
ADGRB2	2231	self_noncancer_1293_0	Self reported illness: non-cancer	bone disorder	-11.5122	0.982605	logistic_regression	NO
ADGRB2	2232	self_noncancer_1602_0	Self reported illness: non-cancer	bowel / intestinal obstruction	-15.6349	0.998695	logistic_regression	NO
ADGRB2	2233	self_noncancer_1516_0	Self reported illness: non-cancer	bph / benign prostatic hypertrophy	-20.6016	0.999597	logistic_regression	NO
ADGRB2	2234	self_noncancer_1491_0	Self reported illness: non-cancer	brain haemorrhage	-15.5022	0.998759	logistic_regression	NO
ADGRB2	2235	self_noncancer_1367_0	Self reported illness: non-cancer	breast cysts	-9.93807	0.95578	logistic_regression	NO
ADGRB2	2236	self_noncancer_1364_0	Self reported illness: non-cancer	breast disease (not cancer)	-11.8759	0.992926	logistic_regression	NO
ADGRB2	2237	self_noncancer_1560_0	Self reported illness: non-cancer	breast fibroadenoma	-18.3514	0.999653	logistic_regression	NO
ADGRB2	2238	self_noncancer_1114_0	Self reported illness: non-cancer	bronchiectasis	-9.53286	0.960604	logistic_regression	NO
ADGRB2	2239	self_noncancer_1412_0	Self reported illness: non-cancer	bronchitis	-8.98897	0.900493	logistic_regression	NO
ADGRB2	2240	self_noncancer_1407_0	Self reported illness: non-cancer	burns	-10.754	0.983517	logistic_regression	NO
ADGRB2	2241	self_noncancer_1620_0	Self reported illness: non-cancer	bursitis	-16.1424	0.998744	logistic_regression	NO
ADGRB2	2242	self_noncancer_1079_0	Self reported illness: non-cancer	cardiomyopathy	-11.3884	0.989492	logistic_regression	NO
ADGRB2	2243	self_noncancer_1541_0	Self reported illness: non-cancer	carpal tunnel syndrome	-14.3325	0.994922	logistic_regression	NO
ADGRB2	2244	self_noncancer_1278_0	Self reported illness: non-cancer	cataract	-9.61407	0.890665	logistic_regression	NO
ADGRB2	2245	self_noncancer_1625_0	Self reported illness: non-cancer	cellulitis	-14.5565	0.996942	logistic_regression	NO
ADGRB2	2246	self_noncancer_1425_0	Self reported illness: non-cancer	cerebral aneurysm	-12.4026	0.993097	logistic_regression	NO
ADGRB2	2247	self_noncancer_1433_0	Self reported illness: non-cancer	cerebral palsy	-12.5246	0.9957	logistic_regression	NO
ADGRB2	2248	self_noncancer_1554_0	Self reported illness: non-cancer	cervical intra-epithelial neoplasia (cin) / precancerous cells cervix	-16.1096	0.998611	logistic_regression	NO
ADGRB2	2249	self_noncancer_1555_0	Self reported illness: non-cancer	cervical polyps	-16.9172	0.999124	logistic_regression	NO
ADGRB2	2250	self_noncancer_1478_0	Self reported illness: non-cancer	cervical spondylosis	1.45054	0.0457839	logistic_regression	NO
ADGRB2	2251	self_noncancer_1571_0	Self reported illness: non-cancer	chickenpox	-0.209438	0.836168	logistic_regression	NO
ADGRB2	2252	self_noncancer_1163_0	Self reported illness: non-cancer	cholecystitis	-10.7357	0.983501	logistic_regression	NO
ADGRB2	2253	self_noncancer_1162_0	Self reported illness: non-cancer	cholelithiasis/gall stones	0.742145	0.306919	logistic_regression	NO
ADGRB2	2254	self_noncancer_1482_0	Self reported illness: non-cancer	chronic fatigue syndrome	-9.14441	0.938171	logistic_regression	NO
ADGRB2	2255	self_noncancer_1112_0	Self reported illness: non-cancer	chronic obstructive airways disease/copd	1.45792	0.151107	logistic_regression	NO
ADGRB2	2256	self_noncancer_1416_0	Self reported illness: non-cancer	chronic sinusitis	0.773218	0.444441	logistic_regression	NO
ADGRB2	2257	self_noncancer_1455_0	Self reported illness: non-cancer	chronic skin ulcers	-14.4597	0.99817	logistic_regression	NO
ADGRB2	2258	self_noncancer_1258_0	Self reported illness: non-cancer	chronic/degenerative neurological problem	-10.6042	0.99012	logistic_regression	NO
ADGRB2	2259	self_noncancer_1445_0	Self reported illness: non-cancer	clotting disorder/excessive bleeding	-11.6513	0.989232	logistic_regression	NO
ADGRB2	2260	self_noncancer_1459_0	Self reported illness: non-cancer	colitis/not crohns or ulcerative colitis	-9.75812	0.960417	logistic_regression	NO
ADGRB2	2261	self_noncancer_1373_0	Self reported illness: non-cancer	connective tissue disorder	-10.7766	0.98997	logistic_regression	NO
ADGRB2	2262	self_noncancer_1599_0	Self reported illness: non-cancer	constipation	-15.9875	0.997947	logistic_regression	NO
ADGRB2	2263	self_noncancer_1669_0	Self reported illness: non-cancer	contact dermatitis	-14.2247	0.997029	logistic_regression	NO
ADGRB2	2264	self_noncancer_1249_0	Self reported illness: non-cancer	cranial nerve problem/palsy	-12.1807	0.993079	logistic_regression	NO
ADGRB2	2265	self_noncancer_1462_0	Self reported illness: non-cancer	crohns disease	-9.80988	0.960377	logistic_regression	NO
ADGRB2	2266	self_noncancer_1514_0	Self reported illness: non-cancer	cystitis	-13.9663	0.994986	logistic_regression	NO
ADGRB2	2267	self_noncancer_1094_0	Self reported illness: non-cancer	deep venous thrombosis (dvt)	-9.70767	0.892993	logistic_regression	NO
ADGRB2	2268	self_noncancer_1290_0	Self reported illness: non-cancer	deliberate self-harm/suicide attempt	-13.9735	0.997096	logistic_regression	NO
ADGRB2	2269	self_noncancer_1263_0	Self reported illness: non-cancer	dementia/alzheimers/cognitive impairment	-14.5425	0.998078	logistic_regression	NO
ADGRB2	2270	self_noncancer_1286_0	Self reported illness: non-cancer	depression	0.338748	0.473687	logistic_regression	NO
ADGRB2	2271	self_noncancer_1220_0	Self reported illness: non-cancer	diabetes	-0.200146	0.782922	logistic_regression	NO
ADGRB2	2272	self_noncancer_1276_0	Self reported illness: non-cancer	diabetic eye disease	2.03452	0.0467491	logistic_regression	NO
ADGRB2	2273	self_noncancer_1468_0	Self reported illness: non-cancer	diabetic neuropathy/ulcers	-15.7053	0.99877	logistic_regression	NO
ADGRB2	2274	self_noncancer_1533_0	Self reported illness: non-cancer	disc degeneration	-14.4877	0.994898	logistic_regression	NO
ADGRB2	2275	self_noncancer_1532_0	Self reported illness: non-cancer	disc problem	-14.689	0.996883	logistic_regression	NO
ADGRB2	2276	self_noncancer_1458_0	Self reported illness: non-cancer	diverticular disease/diverticulitis	-9.20565	0.897224	logistic_regression	NO
ADGRB2	2277	self_noncancer_1529_0	Self reported illness: non-cancer	dry eyes	-14.5462	0.994893	logistic_regression	NO
ADGRB2	2278	self_noncancer_1457_0	Self reported illness: non-cancer	duodenal ulcer	2.1822	0.00187568	firth_logistic_regression	NO
ADGRB2	2279	self_noncancer_1544_0	Self reported illness: non-cancer	dupuytren's contracture	-14.9083	0.996781	logistic_regression	NO
ADGRB2	2280	self_noncancer_1664_0	Self reported illness: non-cancer	dysmenorrhoea / dysmenorrhea	-17.0626	0.999082	logistic_regression	NO
ADGRB2	2281	self_noncancer_1510_0	Self reported illness: non-cancer	dyspepsia / indigestion	2.17692	0.0336259	logistic_regression	NO
ADGRB2	2282	self_noncancer_1415_0	Self reported illness: non-cancer	ear/vestibular disorder	-9.93779	0.933268	logistic_regression	NO
ADGRB2	2283	self_noncancer_1558_0	Self reported illness: non-cancer	ectopic pregnancy	-16.1764	0.99862	logistic_regression	NO
ADGRB2	2284	self_noncancer_1452_0	Self reported illness: non-cancer	eczema/dermatitis	0.576671	0.332746	logistic_regression	NO
ADGRB2	2285	self_noncancer_1472_0	Self reported illness: non-cancer	emphysema	-11.7997	0.993215	logistic_regression	NO
ADGRB2	2286	self_noncancer_1113_0	Self reported illness: non-cancer	emphysema/chronic bronchitis	0.243734	0.809663	logistic_regression	NO
ADGRB2	2287	self_noncancer_1246_0	Self reported illness: non-cancer	encephalitis	-11.2921	0.989732	logistic_regression	NO
ADGRB2	2288	self_noncancer_1402_0	Self reported illness: non-cancer	endometriosis	-16.6135	0.9963	logistic_regression	NO
ADGRB2	2289	self_noncancer_1396_0	Self reported illness: non-cancer	enlarged prostate	-0.0445319	0.96555	logistic_regression	NO
ADGRB2	2290	self_noncancer_1264_0	Self reported illness: non-cancer	epilepsy	1.4912	0.0387342	logistic_regression	NO
ADGRB2	2291	self_noncancer_1518_0	Self reported illness: non-cancer	erectile dysfunction / impotence	-17.4344	0.999078	logistic_regression	NO
ADGRB2	2292	self_noncancer_1072_0	Self reported illness: non-cancer	essential hypertension	-8.70451	0.901939	logistic_regression	NO
ADGRB2	2293	self_noncancer_1274_0	Self reported illness: non-cancer	eye infection	-10.7976	0.983751	logistic_regression	NO
ADGRB2	2294	self_noncancer_1279_0	Self reported illness: non-cancer	eye trauma	-11.2989	0.98269	logistic_regression	NO
ADGRB2	2295	self_noncancer_1242_0	Self reported illness: non-cancer	eye/eyelid problem	-10.8106	0.956135	logistic_regression	NO
ADGRB2	2296	self_noncancer_1403_0	Self reported illness: non-cancer	female infertility	-16.865	0.99861	logistic_regression	NO
ADGRB2	2297	self_noncancer_1605_0	Self reported illness: non-cancer	femoral hernia	-16.3688	0.999158	logistic_regression	NO
ADGRB2	2298	self_noncancer_1366_0	Self reported illness: non-cancer	fibrocystic disease	-12.6175	0.99519	logistic_regression	NO
ADGRB2	2299	self_noncancer_1542_0	Self reported illness: non-cancer	fibromyalgia	-14.2268	0.994758	logistic_regression	NO
ADGRB2	2300	self_noncancer_1562_0	Self reported illness: non-cancer	food intolerance	-13.7237	0.995317	logistic_regression	NO
ADGRB2	2301	self_noncancer_1631_0	Self reported illness: non-cancer	fracture clavicle / collar bone	-9.18094	0.960667	logistic_regression	NO
ADGRB2	2302	self_noncancer_1629_0	Self reported illness: non-cancer	fracture face / orbit / eye socket	-15.7797	0.998688	logistic_regression	NO
ADGRB2	2303	self_noncancer_1653_0	Self reported illness: non-cancer	fracture fibula	-14.1057	0.994987	logistic_regression	NO
ADGRB2	2304	self_noncancer_1639_0	Self reported illness: non-cancer	fracture finger	2.19785	0.0312886	logistic_regression	NO
ADGRB2	2305	self_noncancer_1654_0	Self reported illness: non-cancer	fracture foot	-13.5904	0.995234	logistic_regression	NO
ADGRB2	2306	self_noncancer_1634_0	Self reported illness: non-cancer	fracture forearm / wrist	1.77947	0.0814677	logistic_regression	NO
ADGRB2	2307	self_noncancer_1638_0	Self reported illness: non-cancer	fracture hand	-15.3192	0.998014	logistic_regression	NO
ADGRB2	2308	self_noncancer_1627_0	Self reported illness: non-cancer	fracture jaw	-15.9055	0.998705	logistic_regression	NO
ADGRB2	2309	self_noncancer_1651_0	Self reported illness: non-cancer	fracture lower leg / ankle	1.29308	0.205805	logistic_regression	NO
ADGRB2	2310	self_noncancer_1655_0	Self reported illness: non-cancer	fracture metatarsal	-15.5541	0.998011	logistic_regression	NO
ADGRB2	2311	self_noncancer_1648_0	Self reported illness: non-cancer	fracture neck of femur / hip	-15.3331	0.997976	logistic_regression	NO
ADGRB2	2312	self_noncancer_1628_0	Self reported illness: non-cancer	fracture nose	2.37427	0.0213036	logistic_regression	NO
ADGRB2	2313	self_noncancer_1650_0	Self reported illness: non-cancer	fracture patella / knee	3.19344	0.000665419	firth_logistic_regression	NO
ADGRB2	2314	self_noncancer_1647_0	Self reported illness: non-cancer	fracture pelvis	-15.8795	0.998735	logistic_regression	NO
ADGRB2	2315	self_noncancer_1635_0	Self reported illness: non-cancer	fracture radius	-14.3934	0.996967	logistic_regression	NO
ADGRB2	2316	self_noncancer_1644_0	Self reported illness: non-cancer	fracture rib	2.35858	0.0210466	logistic_regression	NO
ADGRB2	2317	self_noncancer_1649_0	Self reported illness: non-cancer	fracture shaft of femur	-16.3099	0.998672	logistic_regression	NO
ADGRB2	2318	self_noncancer_1632_0	Self reported illness: non-cancer	fracture shoulder / scapula	-14.415	0.996947	logistic_regression	NO
ADGRB2	2319	self_noncancer_1626_0	Self reported illness: non-cancer	fracture skull / head	-15.575	0.997957	logistic_regression	NO
ADGRB2	2320	self_noncancer_1640_0	Self reported illness: non-cancer	fracture thumb	-15.9366	0.998738	logistic_regression	NO
ADGRB2	2321	self_noncancer_1652_0	Self reported illness: non-cancer	fracture tibia	-15.1659	0.996702	logistic_regression	NO
ADGRB2	2322	self_noncancer_1656_0	Self reported illness: non-cancer	fracture toe	-14.9903	0.99686	logistic_regression	NO
ADGRB2	2323	self_noncancer_1636_0	Self reported illness: non-cancer	fracture ulna	-14.7527	0.998039	logistic_regression	NO
ADGRB2	2324	self_noncancer_1633_0	Self reported illness: non-cancer	fracture upper arm / humerus / elbow	1.83649	0.0718396	logistic_regression	NO
ADGRB2	2325	self_noncancer_1646_0	Self reported illness: non-cancer	fracture vertebra / crush fracture / vertebral collapse	3.05419	0.00113801	firth_logistic_regression	NO
ADGRB2	2326	self_noncancer_1637_0	Self reported illness: non-cancer	fracture wrist / colles fracture	-13.9663	0.992017	logistic_regression	NO
ADGRB2	2327	self_noncancer_1161_0	Self reported illness: non-cancer	gall bladder disease	-12.3181	0.993089	logistic_regression	NO
ADGRB2	2328	self_noncancer_1142_0	Self reported illness: non-cancer	gastric/stomach ulcers	0.8117	0.422716	logistic_regression	NO
ADGRB2	2329	self_noncancer_1143_0	Self reported illness: non-cancer	gastritis/gastric erosions	-11.3483	0.982676	logistic_regression	NO
ADGRB2	2330	self_noncancer_1138_0	Self reported illness: non-cancer	gastro-oesophageal reflux (gord) / gastric reflux	-1.12268	0.266422	logistic_regression	NO
ADGRB2	2331	self_noncancer_1509_0	Self reported illness: non-cancer	gastroenteritis/dysentry	-13.9831	0.9971	logistic_regression	NO
ADGRB2	2332	self_noncancer_1191_0	Self reported illness: non-cancer	gastrointestinal bleeding	-11.6739	0.993308	logistic_regression	NO
ADGRB2	2333	self_noncancer_1221_0	Self reported illness: non-cancer	gestational diabetes	-10.6825	0.98982	logistic_regression	NO
ADGRB2	2334	self_noncancer_1073_0	Self reported illness: non-cancer	gestational hypertension/pre-eclampsia	-9.93578	0.955696	logistic_regression	NO
ADGRB2	2335	self_noncancer_1277_0	Self reported illness: non-cancer	glaucoma	-9.09739	0.897749	logistic_regression	NO
ADGRB2	2336	self_noncancer_1466_0	Self reported illness: non-cancer	gout	0.0693538	0.945762	logistic_regression	NO
ADGRB2	2337	self_noncancer_1522_0	Self reported illness: non-cancer	grave's disease	-14.3395	0.998158	logistic_regression	NO
ADGRB2	2338	self_noncancer_1348_0	Self reported illness: non-cancer	gynaecological disorder (not cancer)	-20.0131	0.99963	logistic_regression	NO
ADGRB2	2339	self_noncancer_1507_0	Self reported illness: non-cancer	haemochromatosis	-15.2876	0.99875	logistic_regression	NO
ADGRB2	2340	self_noncancer_1505_0	Self reported illness: non-cancer	haemorrhoids / piles	1.5216	0.13637	logistic_regression	NO
ADGRB2	2341	self_noncancer_1387_0	Self reported illness: non-cancer	hayfever/allergic rhinitis	-0.173775	0.770601	logistic_regression	NO
ADGRB2	2342	self_noncancer_1266_0	Self reported illness: non-cancer	head injury	-11.0357	0.972414	logistic_regression	NO
ADGRB2	2343	self_noncancer_1436_0	Self reported illness: non-cancer	headaches (not migraine)	0.639385	0.527759	logistic_regression	NO
ADGRB2	2344	self_noncancer_1077_0	Self reported illness: non-cancer	heart arrhythmia	1.13189	0.263498	logistic_regression	NO
ADGRB2	2345	self_noncancer_1075_0	Self reported illness: non-cancer	heart attack/myocardial infarction	0.759392	0.215535	logistic_regression	NO
ADGRB2	2346	self_noncancer_1076_0	Self reported illness: non-cancer	heart failure/pulmonary odema	-12.4398	0.992927	logistic_regression	NO
ADGRB2	2347	self_noncancer_1078_0	Self reported illness: non-cancer	heart valve problem/heart murmur	0.884589	0.381654	logistic_regression	NO
ADGRB2	2348	self_noncancer_1066_0	Self reported illness: non-cancer	heart/cardiac problem	1.56087	0.122964	logistic_regression	NO
ADGRB2	2349	self_noncancer_1442_0	Self reported illness: non-cancer	helicobacter pylori	-8.77642	0.940591	logistic_regression	NO
ADGRB2	2350	self_noncancer_1155_0	Self reported illness: non-cancer	hepatitis	-11.8145	0.989172	logistic_regression	NO
ADGRB2	2351	self_noncancer_1578_0	Self reported illness: non-cancer	hepatitis a	-13.9913	0.997059	logistic_regression	NO
ADGRB2	2352	self_noncancer_1451_0	Self reported illness: non-cancer	hereditary/genetic haematological disorder	-9.5498	0.976465	logistic_regression	NO
ADGRB2	2353	self_noncancer_1575_0	Self reported illness: non-cancer	herpes simplex	-14.2121	0.997031	logistic_regression	NO
ADGRB2	2354	self_noncancer_1474_0	Self reported illness: non-cancer	hiatus hernia	0.376643	0.602562	logistic_regression	NO
ADGRB2	2355	self_noncancer_1473_0	Self reported illness: non-cancer	high cholesterol	0.369683	0.310757	logistic_regression	NO
ADGRB2	2356	self_noncancer_1439_0	Self reported illness: non-cancer	hiv/aids	-13.3957	0.996965	logistic_regression	NO
ADGRB2	2357	self_noncancer_1065_0	Self reported illness: non-cancer	hypertension	0.300725	0.314184	logistic_regression	NO
ADGRB2	2358	self_noncancer_1225_0	Self reported illness: non-cancer	hyperthyroidism/thyrotoxicosis	-9.67188	0.934152	logistic_regression	NO
ADGRB2	2359	self_noncancer_1430_0	Self reported illness: non-cancer	hypopituitarism	-11.5793	0.993517	logistic_regression	NO
ADGRB2	2360	self_noncancer_1226_0	Self reported illness: non-cancer	hypothyroidism/myxoedema	0.174569	0.772196	logistic_regression	NO
ADGRB2	2361	self_noncancer_1567_0	Self reported illness: non-cancer	infectious mononucleosis / glandular fever / epstein barr virus (ebv)	-14.565	0.995056	logistic_regression	NO
ADGRB2	2362	self_noncancer_1156_0	Self reported illness: non-cancer	infective/viral hepatitis	2.16156	0.0332109	logistic_regression	NO
ADGRB2	2363	self_noncancer_1461_0	Self reported illness: non-cancer	inflammatory bowel disease	-11.7643	0.993411	logistic_regression	NO
ADGRB2	2364	self_noncancer_1513_0	Self reported illness: non-cancer	inguinal hernia	1.74051	0.0209654	logistic_regression	NO
ADGRB2	2365	self_noncancer_1616_0	Self reported illness: non-cancer	insomnia	-15.4399	0.997943	logistic_regression	NO
ADGRB2	2366	self_noncancer_1115_0	Self reported illness: non-cancer	interstitial lung disease	-10.417	0.989962	logistic_regression	NO
ADGRB2	2367	self_noncancer_1530_0	Self reported illness: non-cancer	iritis	-15.1684	0.998026	logistic_regression	NO
ADGRB2	2368	self_noncancer_1330_0	Self reported illness: non-cancer	iron deficiency anaemia	-9.44695	0.935298	logistic_regression	NO
ADGRB2	2369	self_noncancer_1485_0	Self reported illness: non-cancer	irregular heart beat	-14.5989	0.994884	logistic_regression	NO
ADGRB2	2370	self_noncancer_1154_0	Self reported illness: non-cancer	irritable bowel syndrome	-8.99173	0.836038	logistic_regression	NO
ADGRB2	2371	self_noncancer_1508_0	Self reported illness: non-cancer	jaundice (unknown cause)	-12.9373	0.99264	logistic_regression	NO
ADGRB2	2372	self_noncancer_1295_0	Self reported illness: non-cancer	joint disorder	1.30326	0.197814	logistic_regression	NO
ADGRB2	2373	self_noncancer_1537_0	Self reported illness: non-cancer	joint pain	-14.2547	0.991873	logistic_regression	NO
ADGRB2	2374	self_noncancer_1197_0	Self reported illness: non-cancer	kidney stone/ureter stone/bladder stone	-8.8152	0.902024	logistic_regression	NO
ADGRB2	2375	self_noncancer_1499_0	Self reported illness: non-cancer	labyrinthitis	-14.3353	0.996995	logistic_regression	NO
ADGRB2	2376	self_noncancer_1087_0	Self reported illness: non-cancer	leg claudication/ intermittent claudication	-11.4535	0.989153	logistic_regression	NO
ADGRB2	2377	self_noncancer_1549_0	Self reported illness: non-cancer	lichen planus	-14.9143	0.998066	logistic_regression	NO
ADGRB2	2378	self_noncancer_1550_0	Self reported illness: non-cancer	lichen sclerosis	-13.6989	0.996959	logistic_regression	NO
ADGRB2	2379	self_noncancer_1158_0	Self reported illness: non-cancer	liver failure/cirrhosis	-12.27	0.993143	logistic_regression	NO
ADGRB2	2380	self_noncancer_1136_0	Self reported illness: non-cancer	liver/biliary/pancreas problem	-9.31404	0.961841	logistic_regression	NO
ADGRB2	2381	self_noncancer_1327_0	Self reported illness: non-cancer	low platelets/platelet disorder	-9.58326	0.976341	logistic_regression	NO
ADGRB2	2382	self_noncancer_1495_0	Self reported illness: non-cancer	lymphoedema	-13.4006	0.997115	logistic_regression	NO
ADGRB2	2383	self_noncancer_1528_0	Self reported illness: non-cancer	macular degeneration	-14.7128	0.996851	logistic_regression	NO
ADGRB2	2384	self_noncancer_1456_0	Self reported illness: non-cancer	malabsorption/coeliac disease	1.46321	0.148087	logistic_regression	NO
ADGRB2	2385	self_noncancer_1441_0	Self reported illness: non-cancer	malaria	-10.7036	0.983758	logistic_regression	NO
ADGRB2	2386	self_noncancer_1291_0	Self reported illness: non-cancer	mania/bipolar disorder/manic depression	-10.6461	0.973842	logistic_regression	NO
ADGRB2	2387	self_noncancer_1568_0	Self reported illness: non-cancer	measles / morbillivirus	0.0286519	0.97742	logistic_regression	NO
ADGRB2	2388	self_noncancer_1421_0	Self reported illness: non-cancer	meniere's disease	-10.821	0.973192	logistic_regression	NO
ADGRB2	2389	self_noncancer_1247_0	Self reported illness: non-cancer	meningitis	-9.24751	0.938296	logistic_regression	NO
ADGRB2	2390	self_noncancer_1665_0	Self reported illness: non-cancer	menopausal symptoms / menopause	-19.7232	0.99963	logistic_regression	NO
ADGRB2	2391	self_noncancer_1556_0	Self reported illness: non-cancer	menorrhagia (unknown cause)	-16.7564	0.997595	logistic_regression	NO
ADGRB2	2392	self_noncancer_1265_0	Self reported illness: non-cancer	migraine	-0.657116	0.516641	logistic_regression	NO
ADGRB2	2393	self_noncancer_1559_0	Self reported illness: non-cancer	miscarriage	-16.6447	0.997677	logistic_regression	NO
ADGRB2	2394	self_noncancer_1585_0	Self reported illness: non-cancer	mitral regurgitation / incompetence	-15.7146	0.998741	logistic_regression	NO
ADGRB2	2395	self_noncancer_1261_0	Self reported illness: non-cancer	multiple sclerosis	-9.88235	0.959481	logistic_regression	NO
ADGRB2	2396	self_noncancer_1569_0	Self reported illness: non-cancer	mumps / epidemic parotitis	-12.0369	0.969959	logistic_regression	NO
ADGRB2	2397	self_noncancer_1406_0	Self reported illness: non-cancer	muscle or soft tissue injuries	-8.88072	0.900556	logistic_regression	NO
ADGRB2	2398	self_noncancer_1297_0	Self reported illness: non-cancer	muscle/soft tissue problem	-9.84676	0.933736	logistic_regression	NO
ADGRB2	2399	self_noncancer_1322_0	Self reported illness: non-cancer	myositis/myopathy	-11.6552	0.993477	logistic_regression	NO
ADGRB2	2400	self_noncancer_1417_0	Self reported illness: non-cancer	nasal polyps	-11.3057	0.971731	logistic_regression	NO
ADGRB2	2401	self_noncancer_1413_0	Self reported illness: non-cancer	nasal/sinus disorder	1.36218	0.17818	logistic_regression	NO
ADGRB2	2402	self_noncancer_1545_0	Self reported illness: non-cancer	neck problem/injury	-14.7327	0.996905	logistic_regression	NO
ADGRB2	2403	self_noncancer_1608_0	Self reported illness: non-cancer	nephritis	-15.4923	0.998796	logistic_regression	NO
ADGRB2	2404	self_noncancer_1288_0	Self reported illness: non-cancer	nervous breakdown	-9.2206	0.962282	logistic_regression	NO
ADGRB2	2405	self_noncancer_1157_0	Self reported illness: non-cancer	non-infective hepatitis	-10.7516	0.983817	logistic_regression	NO
ADGRB2	2406	self_noncancer_1134_0	Self reported illness: non-cancer	oesophageal disorder	-9.09649	0.977372	logistic_regression	NO
ADGRB2	2407	self_noncancer_1139_0	Self reported illness: non-cancer	oesophagitis/barretts oesophagus	-10.9428	0.972632	logistic_regression	NO
ADGRB2	2408	self_noncancer_1435_0	Self reported illness: non-cancer	optic neuritis	-11.8135	0.993389	logistic_regression	NO
ADGRB2	2409	self_noncancer_1465_0	Self reported illness: non-cancer	osteoarthritis	0.690773	0.0651614	logistic_regression	NO
ADGRB2	2410	self_noncancer_1308_0	Self reported illness: non-cancer	osteomyelitis	-11.2846	0.983051	logistic_regression	NO
ADGRB2	2411	self_noncancer_1617_0	Self reported illness: non-cancer	osteopenia	-13.526	0.991959	logistic_regression	NO
ADGRB2	2412	self_noncancer_1309_0	Self reported illness: non-cancer	osteoporosis	0.226412	0.82406	logistic_regression	NO
ADGRB2	2413	self_noncancer_1137_0	Self reported illness: non-cancer	other abdominal problem	-11.9318	0.989014	logistic_regression	NO
ADGRB2	2414	self_noncancer_1467_0	Self reported illness: non-cancer	other joint disorder	-11.6899	0.970919	logistic_regression	NO
ADGRB2	2415	self_noncancer_1434_0	Self reported illness: non-cancer	other neurological problem	-11.1627	0.972452	logistic_regression	NO
ADGRB2	2416	self_noncancer_1405_0	Self reported illness: non-cancer	other renal/kidney problem	-12.2726	0.981623	logistic_regression	NO
ADGRB2	2417	self_noncancer_1117_0	Self reported illness: non-cancer	other respiratory problems	-12.3258	0.9887	logistic_regression	NO
ADGRB2	2418	self_noncancer_1420_0	Self reported illness: non-cancer	otosclerosis	-11.8537	0.993407	logistic_regression	NO
ADGRB2	2419	self_noncancer_1349_0	Self reported illness: non-cancer	ovarian cyst or cysts	-12.6251	0.979225	logistic_regression	NO
ADGRB2	2420	self_noncancer_1165_0	Self reported illness: non-cancer	pancreatitis	-11.6097	0.982583	logistic_regression	NO
ADGRB2	2421	self_noncancer_1229_0	Self reported illness: non-cancer	parathyroid gland problem (not cancer)	-11.5871	0.993387	logistic_regression	NO
ADGRB2	2422	self_noncancer_1230_0	Self reported illness: non-cancer	parathyroid hyperplasia/adenoma	-12.3557	0.99571	logistic_regression	NO
ADGRB2	2423	self_noncancer_1262_0	Self reported illness: non-cancer	parkinsons disease	-11.2316	0.982634	logistic_regression	NO
ADGRB2	2424	self_noncancer_1400_0	Self reported illness: non-cancer	peptic ulcer	-11.6601	0.989157	logistic_regression	NO
ADGRB2	2425	self_noncancer_1080_0	Self reported illness: non-cancer	pericardial problem	-14.9745	0.998098	logistic_regression	NO
ADGRB2	2426	self_noncancer_1589_0	Self reported illness: non-cancer	pericarditis	-14.5311	0.998081	logistic_regression	NO
ADGRB2	2427	self_noncancer_1254_0	Self reported illness: non-cancer	peripheral nerve disorder	-11.8919	0.993396	logistic_regression	NO
ADGRB2	2428	self_noncancer_1394_0	Self reported illness: non-cancer	peripheral nerve injury	-11.4086	0.989541	logistic_regression	NO
ADGRB2	2429	self_noncancer_1255_0	Self reported illness: non-cancer	peripheral neuropathy	-9.12111	0.962735	logistic_regression	NO
ADGRB2	2430	self_noncancer_1067_0	Self reported illness: non-cancer	peripheral vascular disease	-12.3919	0.988582	logistic_regression	NO
ADGRB2	2431	self_noncancer_1190_0	Self reported illness: non-cancer	peritonitis	-9.94459	0.959131	logistic_regression	NO
ADGRB2	2432	self_noncancer_1331_0	Self reported illness: non-cancer	pernicious anaemia	-9.75477	0.959903	logistic_regression	NO
ADGRB2	2433	self_noncancer_1238_0	Self reported illness: non-cancer	pituitary adenoma/tumour	-12.3392	0.993127	logistic_regression	NO
ADGRB2	2434	self_noncancer_1540_0	Self reported illness: non-cancer	plantar fascitis	-15.3347	0.99804	logistic_regression	NO
ADGRB2	2435	self_noncancer_1125_0	Self reported illness: non-cancer	pleurisy	-10.143	0.958887	logistic_regression	NO
ADGRB2	2436	self_noncancer_1398_0	Self reported illness: non-cancer	pneumonia	1.53306	0.00289214	firth_logistic_regression	NO
ADGRB2	2437	self_noncancer_1497_0	Self reported illness: non-cancer	pneumothorax	-15.0544	0.997988	logistic_regression	NO
ADGRB2	2438	self_noncancer_1526_0	Self reported illness: non-cancer	polio / poliomyelitis	-14.1524	0.996863	logistic_regression	NO
ADGRB2	2439	self_noncancer_1427_0	Self reported illness: non-cancer	polycystic kidney	-11.4236	0.989601	logistic_regression	NO
ADGRB2	2440	self_noncancer_1350_0	Self reported illness: non-cancer	polycystic ovaries/polycystic ovarian syndrome	-16.6421	0.998609	logistic_regression	NO
ADGRB2	2441	self_noncancer_1438_0	Self reported illness: non-cancer	polycythaemia vera	-11.55	0.993502	logistic_regression	NO
ADGRB2	2442	self_noncancer_1377_0	Self reported illness: non-cancer	polymyalgia rheumatica	-8.40206	0.941935	logistic_regression	NO
ADGRB2	2443	self_noncancer_1531_0	Self reported illness: non-cancer	post-natal depression	-14.554	0.996675	logistic_regression	NO
ADGRB2	2444	self_noncancer_1469_0	Self reported illness: non-cancer	post-traumatic stress disorder	-9.48006	0.976584	logistic_regression	NO
ADGRB2	2445	self_noncancer_1312_0	Self reported illness: non-cancer	prolapsed disc/slipped disc	-9.64835	0.894051	logistic_regression	NO
ADGRB2	2446	self_noncancer_1207_0	Self reported illness: non-cancer	prostate problem (not cancer)	2.34971	0.0229197	logistic_regression	NO
ADGRB2	2447	self_noncancer_1517_0	Self reported illness: non-cancer	prostatitis	-17.0586	0.999124	logistic_regression	NO
ADGRB2	2448	self_noncancer_1453_0	Self reported illness: non-cancer	psoriasis	0.358222	0.722873	logistic_regression	NO
ADGRB2	2449	self_noncancer_1477_0	Self reported illness: non-cancer	psoriatic arthropathy	-12.2587	0.98887	logistic_regression	NO
ADGRB2	2450	self_noncancer_1243_0	Self reported illness: non-cancer	psychological/psychiatric problem	-11.6065	0.989335	logistic_regression	NO
ADGRB2	2451	self_noncancer_1093_0	Self reported illness: non-cancer	pulmonary embolism +/- dvt	-9.89771	0.933779	logistic_regression	NO
ADGRB2	2452	self_noncancer_1121_0	Self reported illness: non-cancer	pulmonary fibrosis	-12.4586	0.995626	logistic_regression	NO
ADGRB2	2453	self_noncancer_1501_0	Self reported illness: non-cancer	pyloric stenosis	-16.1988	0.999183	logistic_regression	NO
ADGRB2	2454	self_noncancer_1561_0	Self reported illness: non-cancer	raynaud's phenomenon/disease	-14.7722	0.996885	logistic_regression	NO
ADGRB2	2455	self_noncancer_1460_0	Self reported illness: non-cancer	rectal or colon adenoma/polyps	-10.9062	0.972733	logistic_regression	NO
ADGRB2	2456	self_noncancer_1603_0	Self reported illness: non-cancer	rectal prolapse	-14.7702	0.998026	logistic_regression	NO
ADGRB2	2457	self_noncancer_1194_0	Self reported illness: non-cancer	renal failure not requiring dialysis	-9.50608	0.976142	logistic_regression	NO
ADGRB2	2458	self_noncancer_1193_0	Self reported illness: non-cancer	renal failure requiring dialysis	-9.03998	0.97737	logistic_regression	NO
ADGRB2	2459	self_noncancer_1192_0	Self reported illness: non-cancer	renal/kidney failure	-10.9609	0.98988	logistic_regression	NO
ADGRB2	2460	self_noncancer_1594_0	Self reported illness: non-cancer	respiratory infection	-15.7927	0.99877	logistic_regression	NO
ADGRB2	2461	self_noncancer_1282_0	Self reported illness: non-cancer	retinal artery/vein occlusion	-12.1455	0.993126	logistic_regression	NO
ADGRB2	2462	self_noncancer_1281_0	Self reported illness: non-cancer	retinal detachment	-10.0521	0.958534	logistic_regression	NO
ADGRB2	2463	self_noncancer_1275_0	Self reported illness: non-cancer	retinal problem	-11.3117	0.982985	logistic_regression	NO
ADGRB2	2464	self_noncancer_1479_0	Self reported illness: non-cancer	rheumatic fever	-10.756	0.972984	logistic_regression	NO
ADGRB2	2465	self_noncancer_1464_0	Self reported illness: non-cancer	rheumatoid arthritis	0.395284	0.695966	logistic_regression	NO
ADGRB2	2466	self_noncancer_1660_0	Self reported illness: non-cancer	rosacea	2.12501	0.0370897	logistic_regression	NO
ADGRB2	2467	self_noncancer_1570_0	Self reported illness: non-cancer	rubella / german measles	-12.4743	0.981062	logistic_regression	NO
ADGRB2	2468	self_noncancer_1371_0	Self reported illness: non-cancer	sarcoidosis	-11.3984	0.982934	logistic_regression	NO
ADGRB2	2469	self_noncancer_1677_0	Self reported illness: non-cancer	scarlet fever / scarlatina	1.93835	0.0563783	logistic_regression	NO
ADGRB2	2470	self_noncancer_1289_0	Self reported illness: non-cancer	schizophrenia	-9.58678	0.976034	logistic_regression	NO
ADGRB2	2471	self_noncancer_1476_0	Self reported illness: non-cancer	sciatica	-9.24118	0.898512	logistic_regression	NO
ADGRB2	2472	self_noncancer_1384_0	Self reported illness: non-cancer	scleroderma/systemic sclerosis	-13.2614	0.997172	logistic_regression	NO
ADGRB2	2473	self_noncancer_1535_0	Self reported illness: non-cancer	scoliosis	-15.4088	0.998023	logistic_regression	NO
ADGRB2	2474	self_noncancer_1657_0	Self reported illness: non-cancer	septicaemia / sepsis	-13.6516	0.995253	logistic_regression	NO
ADGRB2	2475	self_noncancer_1573_0	Self reported illness: non-cancer	shingles	-13.8342	0.99231	logistic_regression	NO
ADGRB2	2476	self_noncancer_1382_0	Self reported illness: non-cancer	sjogren's syndrome/sicca syndrome	-10.524	0.983473	logistic_regression	NO
ADGRB2	2477	self_noncancer_1123_0	Self reported illness: non-cancer	sleep apnoea	-9.92551	0.958933	logistic_regression	NO
ADGRB2	2478	self_noncancer_1618_0	Self reported illness: non-cancer	soft tissue inflammation	730725000000000	0.000203175	firth_logistic_regression	NO
ADGRB2	2479	self_noncancer_1251_0	Self reported illness: non-cancer	spinal cord disorder	-11.5649	0.989482	logistic_regression	NO
ADGRB2	2480	self_noncancer_1267_0	Self reported illness: non-cancer	spinal injury	2.16963	0.0326895	logistic_regression	NO
ADGRB2	2481	self_noncancer_1536_0	Self reported illness: non-cancer	spinal stenosis	-14.937	0.998054	logistic_regression	NO
ADGRB2	2482	self_noncancer_1311_0	Self reported illness: non-cancer	spine arthritis/spondylitis	-10.0195	0.932219	logistic_regression	NO
ADGRB2	2483	self_noncancer_1126_0	Self reported illness: non-cancer	spontaneous pneumothorax/recurrent pneumothorax	-12.6258	0.98835	logistic_regression	NO
ADGRB2	2484	self_noncancer_1135_0	Self reported illness: non-cancer	stomach disorder	-11.4797	0.982638	logistic_regression	NO
ADGRB2	2485	self_noncancer_1614_0	Self reported illness: non-cancer	stress	1.91695	0.0595303	logistic_regression	NO
ADGRB2	2486	self_noncancer_1081_0	Self reported illness: non-cancer	stroke	0.232089	0.818979	logistic_regression	NO
ADGRB2	2487	self_noncancer_1086_0	Self reported illness: non-cancer	subarachnoid haemorrhage	-10.6768	0.983921	logistic_regression	NO
ADGRB2	2488	self_noncancer_1083_0	Self reported illness: non-cancer	subdural haemorrhage/haematoma	-11.8263	0.993338	logistic_regression	NO
ADGRB2	2489	self_noncancer_1487_0	Self reported illness: non-cancer	svt / supraventricular tachycardia	-14.2295	0.997026	logistic_regression	NO
ADGRB2	2490	self_noncancer_1381_0	Self reported illness: non-cancer	systemic lupus erythematosis/sle	-10.7228	0.983422	logistic_regression	NO
ADGRB2	2491	self_noncancer_1619_0	Self reported illness: non-cancer	tendonitis / tendinitis / tenosynovitis	2.61331	0.0103777	logistic_regression	NO
ADGRB2	2492	self_noncancer_1623_0	Self reported illness: non-cancer	tennis elbow / lateral epicondylitis	-14.5197	0.996866	logistic_regression	NO
ADGRB2	2493	self_noncancer_1214_0	Self reported illness: non-cancer	testicular problems (not cancer)	-17.0403	0.998589	logistic_regression	NO
ADGRB2	2494	self_noncancer_1414_0	Self reported illness: non-cancer	throat or larynx disorder	-12.6093	0.992974	logistic_regression	NO
ADGRB2	2495	self_noncancer_1610_0	Self reported illness: non-cancer	thyroid goitre	94693800000000	0.00210556	firth_logistic_regression	NO
ADGRB2	2496	self_noncancer_1224_0	Self reported illness: non-cancer	thyroid problem (not cancer)	-9.70978	0.959321	logistic_regression	NO
ADGRB2	2497	self_noncancer_1428_0	Self reported illness: non-cancer	thyroiditis	-11.2964	0.989502	logistic_regression	NO
ADGRB2	2498	self_noncancer_1597_0	Self reported illness: non-cancer	tinnitus / tiniitis	-9.13905	0.93708	logistic_regression	NO
ADGRB2	2499	self_noncancer_1598_0	Self reported illness: non-cancer	tonsiltis	0.296255	0.77118	logistic_regression	NO
ADGRB2	2500	self_noncancer_1082_0	Self reported illness: non-cancer	transient ischaemic attack (tia)	-11.225	0.971525	logistic_regression	NO
ADGRB2	2501	self_noncancer_1257_0	Self reported illness: non-cancer	trapped nerve/compressed nerve	-11.0473	0.972528	logistic_regression	NO
ADGRB2	2502	self_noncancer_1523_0	Self reported illness: non-cancer	trigemminal neuralgia	-16.0098	0.998748	logistic_regression	NO
ADGRB2	2503	self_noncancer_1440_0	Self reported illness: non-cancer	tuberculosis (tb)	-9.14519	0.9376	logistic_regression	NO
ADGRB2	2504	self_noncancer_1222_0	Self reported illness: non-cancer	type 1 diabetes	-11.6502	0.989336	logistic_regression	NO
ADGRB2	2505	self_noncancer_1223_0	Self reported illness: non-cancer	type 2 diabetes	0.650658	0.522797	logistic_regression	NO
ADGRB2	2506	self_noncancer_1463_0	Self reported illness: non-cancer	ulcerative colitis	-9.36328	0.937812	logistic_regression	NO
ADGRB2	2507	self_noncancer_1512_0	Self reported illness: non-cancer	umbilical hernia	-13.9958	0.995035	logistic_regression	NO
ADGRB2	2508	self_noncancer_99999_0	Self reported illness: non-cancer	unclassifiable	0.0976209	0.871214	logistic_regression	NO
ADGRB2	2509	self_noncancer_1679_0	Self reported illness: non-cancer	undescended testicle	-17.3719	0.999446	logistic_regression	NO
ADGRB2	2510	self_noncancer_1200_0	Self reported illness: non-cancer	ureteric obstruction/hydronephrosis	-12.3268	0.993056	logistic_regression	NO
ADGRB2	2511	self_noncancer_1202_0	Self reported illness: non-cancer	urinary frequency / incontinence	0.969408	0.339813	logistic_regression	NO
ADGRB2	2512	self_noncancer_1196_0	Self reported illness: non-cancer	urinary tract infection/kidney infection	-9.41077	0.936613	logistic_regression	NO
ADGRB2	2513	self_noncancer_1563_0	Self reported illness: non-cancer	urticaria	-14.7816	0.996916	logistic_regression	NO
ADGRB2	2514	self_noncancer_1351_0	Self reported illness: non-cancer	uterine fibroids	-17.2432	0.996125	logistic_regression	NO
ADGRB2	2515	self_noncancer_1352_0	Self reported illness: non-cancer	uterine polyps	1.692	0.0989704	logistic_regression	NO
ADGRB2	2516	self_noncancer_1353_0	Self reported illness: non-cancer	vaginal prolapse/uterine prolapse	1.14412	0.265193	logistic_regression	NO
ADGRB2	2517	self_noncancer_1494_0	Self reported illness: non-cancer	varicose veins	-14.2211	0.991748	logistic_regression	NO
ADGRB2	2518	self_noncancer_1372_0	Self reported illness: non-cancer	vasculitis	-11.815	0.99346	logistic_regression	NO
ADGRB2	2519	self_noncancer_1500_0	Self reported illness: non-cancer	vertigo	-14.2576	0.995062	logistic_regression	NO
ADGRB2	2520	self_noncancer_1661_0	Self reported illness: non-cancer	vitiligo	-14.4057	0.998144	logistic_regression	NO
ADGRB2	2521	self_noncancer_1419_0	Self reported illness: non-cancer	vocal cord polyp	-14.9398	0.998113	logistic_regression	NO
ADGRB2	2522	self_noncancer_1572_0	Self reported illness: non-cancer	whooping cough / pertussis	-13.8471	0.992245	logistic_regression	NO
ADGRB2	2523	medication_1140874370_0	Self reported medication	aciclovir	-10.2972	0.98456	logistic_regression	NO
ADGRB2	2524	medication_1141175690_0	Self reported medication	actonel 5mg tablet	-12.0207	0.992982	logistic_regression	NO
ADGRB2	2525	medication_1140909954_0	Self reported medication	acyclovir	-11.5318	0.993488	logistic_regression	NO
ADGRB2	2526	medication_1140861090_0	Self reported medication	adalat 5mg capsule	2.00986	0.0486078	logistic_regression	NO
ADGRB2	2527	medication_1140881702_0	Self reported medication	adalate 10mg capsule	-11.4212	0.988975	logistic_regression	NO
ADGRB2	2528	medication_1141171948_0	Self reported medication	adcal 600mg chewable tablet	-10.6364	0.972608	logistic_regression	NO
ADGRB2	2529	medication_1141164828_0	Self reported medication	adcal-d3 1.5g/10micrograms chewable tablet	1.04094	0.307633	logistic_regression	NO
ADGRB2	2530	medication_1140923572_0	Self reported medication	adipine mr 10 m/r tablet	-14.6335	0.998093	logistic_regression	NO
ADGRB2	2531	medication_1140861138_0	Self reported medication	adizem-60 m/r tablet	-10.6113	0.983376	logistic_regression	NO
ADGRB2	2532	medication_1140926780_0	Self reported medication	adizem-xl plus m/r capsule	-11.5963	0.98882	logistic_regression	NO
ADGRB2	2533	medication_1140917034_0	Self reported medication	airomir 100micrograms cfc-free inhaler	-15.7372	0.998744	logistic_regression	NO
ADGRB2	2534	medication_1140922174_0	Self reported medication	alendronate sodium	0.638542	0.530697	logistic_regression	NO
ADGRB2	2535	medication_1140870956_0	Self reported medication	alfacalcidol	-10.524	0.98376	logistic_regression	NO
ADGRB2	2536	medication_1140879774_0	Self reported medication	alfuzosin	-17.5427	0.99853	logistic_regression	NO
ADGRB2	2537	medication_1141194224_0	Self reported medication	allergy relief antihistamine 4mg tablet	-14.0566	0.997068	logistic_regression	NO
ADGRB2	2538	medication_1140875408_0	Self reported medication	allopurinol	0.278962	0.784621	logistic_regression	NO
ADGRB2	2539	medication_1203_0	Self reported medication	aloe vera product	-12.613	0.992794	logistic_regression	NO
ADGRB2	2540	medication_1140879424_0	Self reported medication	alverine	-11.4149	0.98933	logistic_regression	NO
ADGRB2	2541	medication_1141156846_0	Self reported medication	amias 2mg tablet	-9.8164	0.975334	logistic_regression	NO
ADGRB2	2542	medication_1140888512_0	Self reported medication	amiloride	-11.5085	0.993373	logistic_regression	NO
ADGRB2	2543	medication_1140888502_0	Self reported medication	amiodarone	-12.4692	0.99272	logistic_regression	NO
ADGRB2	2544	medication_1140879616_0	Self reported medication	amitriptyline	-9.71457	0.892749	logistic_regression	NO
ADGRB2	2545	medication_1140879802_0	Self reported medication	amlodipine	0.152285	0.80049	logistic_regression	NO
ADGRB2	2546	medication_1141180226_0	Self reported medication	amoxicillin	-9.53314	0.976283	logistic_regression	NO
ADGRB2	2547	medication_1140911754_0	Self reported medication	anadin tablet	-12.4953	0.992956	logistic_regression	NO
ADGRB2	2548	medication_1140923018_0	Self reported medication	anastrozole	-10.4194	0.982772	logistic_regression	NO
ADGRB2	2549	medication_1140917428_0	Self reported medication	angitil sr 90 m/r capsule	-13.3439	0.997153	logistic_regression	NO
ADGRB2	2550	medication_1140926922_0	Self reported medication	antihistamine 60mg tablet	-11.4344	0.989478	logistic_regression	NO
ADGRB2	2551	medication_1141153006_0	Self reported medication	aprovel 75mg tablet	-14.5284	0.996898	logistic_regression	NO
ADGRB2	2552	medication_1140876404_0	Self reported medication	aqueous cream bp	-10.5714	0.98409	logistic_regression	NO
ADGRB2	2553	medication_1141180148_0	Self reported medication	arcoxia 60mg tablet	-10.9769	0.98969	logistic_regression	NO
ADGRB2	2554	medication_1140923022_0	Self reported medication	arimidex 1mg tablet	2.54786	0.0132593	logistic_regression	NO
ADGRB2	2555	medication_1140927086_0	Self reported medication	arthrotec 50 tablet	-10.5961	0.983742	logistic_regression	NO
ADGRB2	2556	medication_1140871266_0	Self reported medication	arthrotec tablet	-10.9736	0.983345	logistic_regression	NO
ADGRB2	2557	medication_1140865580_0	Self reported medication	asacol 400mg e/c tablet	-11.0294	0.983491	logistic_regression	NO
ADGRB2	2558	medication_1141188658_0	Self reported medication	asacol mr 400mg e/c tablet	-13.8105	0.997134	logistic_regression	NO
ADGRB2	2559	medication_1140868226_0	Self reported medication	aspirin	0.332205	0.364013	logistic_regression	NO
ADGRB2	2560	medication_1140861806_0	Self reported medication	aspirin 75mg tablet	0.990186	0.333825	logistic_regression	NO
ADGRB2	2561	medication_1140866738_0	Self reported medication	atenolol	0.941113	0.0497427	logistic_regression	NO
ADGRB2	2562	medication_1141146234_0	Self reported medication	atorvastatin	0.231993	0.700394	logistic_regression	NO
ADGRB2	2563	medication_1140862236_0	Self reported medication	atrovent 20micrograms inhaler	-9.68306	0.975775	logistic_regression	NO
ADGRB2	2564	medication_1141189094_0	Self reported medication	avandamet 1mg / 500mg tablet	-14.731	0.998097	logistic_regression	NO
ADGRB2	2565	medication_1140869930_0	Self reported medication	azathioprine	-9.44171	0.961777	logistic_regression	NO
ADGRB2	2566	medication_1140873642_0	Self reported medication	azithromycin	-11.2944	0.993574	logistic_regression	NO
ADGRB2	2567	medication_1141176288_0	Self reported medication	azopt 10mg/ml eye drops	-12.0671	0.993075	logistic_regression	NO
ADGRB2	2568	medication_1140910494_0	Self reported medication	b12 - hydroxocobalamin prep	-9.29459	0.976665	logistic_regression	NO
ADGRB2	2569	medication_1140875420_0	Self reported medication	baclofen	-11.8099	0.989203	logistic_regression	NO
ADGRB2	2570	medication_1140862476_0	Self reported medication	beclazone 50 inhaler	1.92474	0.0572943	logistic_regression	NO
ADGRB2	2571	medication_1140862380_0	Self reported medication	becloforte 250micrograms inhaler	-11.1738	0.989481	logistic_regression	NO
ADGRB2	2572	medication_1140909786_0	Self reported medication	beclometasone	-10.9245	0.955826	logistic_regression	NO
ADGRB2	2573	medication_1141180342_0	Self reported medication	beclometasone dipropionate+salbutamol	-8.25624	0.965749	logistic_regression	NO
ADGRB2	2574	medication_1140884654_0	Self reported medication	beclomethasone	-9.12921	0.939231	logistic_regression	NO
ADGRB2	2575	medication_1141167708_0	Self reported medication	beclomist 50micrograms nasal spray	-14.4326	0.998163	logistic_regression	NO
ADGRB2	2576	medication_1140876136_0	Self reported medication	beconase 50micrograms nasal spray	1.02316	0.31136	logistic_regression	NO
ADGRB2	2577	medication_1140862382_0	Self reported medication	becotide 50 inhaler	-9.47238	0.936201	logistic_regression	NO
ADGRB2	2578	medication_1140866122_0	Self reported medication	bendrofluazide	-9.36932	0.93585	logistic_regression	NO
ADGRB2	2579	medication_1141194794_0	Self reported medication	bendroflumethiazide	0.560506	0.240108	logistic_regression	NO
ADGRB2	2580	medication_1140888688_0	Self reported medication	betahistine	-10.8791	0.972851	logistic_regression	NO
ADGRB2	2581	medication_1140874790_0	Self reported medication	betamethasone	-12.185	0.988919	logistic_regression	NO
ADGRB2	2582	medication_1140882626_0	Self reported medication	betnesol 0.1% eye/ear/nose drops	-13.4834	0.997227	logistic_regression	NO
ADGRB2	2583	medication_1140882694_0	Self reported medication	betnovate cream	-10.9105	0.973217	logistic_regression	NO
ADGRB2	2584	medication_1140861924_0	Self reported medication	bezafibrate	-10.6715	0.983444	logistic_regression	NO
ADGRB2	2585	medication_1141179914_0	Self reported medication	bimatoprost	-11.4117	0.989205	logistic_regression	NO
ADGRB2	2586	medication_1140865786_0	Self reported medication	bisacodyl	-14.6122	0.998173	logistic_regression	NO
ADGRB2	2587	medication_1140879760_0	Self reported medication	bisoprolol	-0.129823	0.898262	logistic_regression	NO
ADGRB2	2588	medication_1140864950_0	Self reported medication	bisoprolol fumarate+hydrochlorothiazide 10mg/6.25mg tablet	-9.39054	0.975662	logistic_regression	NO
ADGRB2	2589	medication_1140862168_0	Self reported medication	bricanyl 250mcg inhaler	1.98322	0.0501965	logistic_regression	NO
ADGRB2	2590	medication_1141150750_0	Self reported medication	brimonidine tartrate	-14.3701	0.998141	logistic_regression	NO
ADGRB2	2591	medication_1141176284_0	Self reported medication	brinzolamide	-13.9689	0.997061	logistic_regression	NO
ADGRB2	2592	medication_1140862572_0	Self reported medication	budesonide	-8.48974	0.942918	logistic_regression	NO
ADGRB2	2593	medication_1141195232_0	Self reported medication	budesonide+formoterol	-9.32267	0.976548	logistic_regression	NO
ADGRB2	2594	medication_1140866280_0	Self reported medication	bumetanide	-11.5034	0.989198	logistic_regression	NO
ADGRB2	2595	medication_1140871732_0	Self reported medication	buprenorphine	-14.3462	0.997058	logistic_regression	NO
ADGRB2	2596	medication_1140865396_0	Self reported medication	buscopan 10mg tablet	-9.71651	0.97572	logistic_regression	NO
ADGRB2	2597	medication_1141146612_0	Self reported medication	calceos chewable tablet	-12.2571	0.992644	logistic_regression	NO
ADGRB2	2598	medication_1140870856_0	Self reported medication	calcichew 1.25g chewable tablet	-9.47939	0.959805	logistic_regression	NO
ADGRB2	2599	medication_1140871050_0	Self reported medication	calcichew d3 tablet	0.724342	0.476964	logistic_regression	NO
ADGRB2	2600	medication_1140870862_0	Self reported medication	calcichew forte 2.5g chewable tablet	-9.36961	0.975082	logistic_regression	NO
ADGRB2	2601	medication_1140880086_0	Self reported medication	calcipotriol	-12.3177	0.993083	logistic_regression	NO
ADGRB2	2602	medication_1141146606_0	Self reported medication	calcium carbonate+cholecalciferol 1.25g/200iu tablet	-10.9582	0.982967	logistic_regression	NO
ADGRB2	2603	medication_1140871052_0	Self reported medication	calcium carbonate+cholecalciferol 1.25g/5micrograms tablet	-14.4543	0.998122	logistic_regression	NO
ADGRB2	2604	medication_1141180936_0	Self reported medication	calcium carbonate+colecalciferol 1.25g/5micrograms tablet	-11.3029	0.989244	logistic_regression	NO
ADGRB2	2605	medication_1140870788_0	Self reported medication	calcium salts	-12.4013	0.980551	logistic_regression	NO
ADGRB2	2606	medication_1140877630_0	Self reported medication	calcium+ergocalciferol tablet	-10.7325	0.989802	logistic_regression	NO
ADGRB2	2607	medication_1140852948_0	Self reported medication	calcium+vitamin d 500units tablet	1.14318	0.266446	logistic_regression	NO
ADGRB2	2608	medication_1141156836_0	Self reported medication	candesartan cilexetil	0.478779	0.636581	logistic_regression	NO
ADGRB2	2609	medication_1140860750_0	Self reported medication	captopril	-11.7122	0.993139	logistic_regression	NO
ADGRB2	2610	medication_2038459704_0	Self reported medication	carbamazepine	-12.0791	0.988991	logistic_regression	NO
ADGRB2	2611	medication_1140874866_0	Self reported medication	carbimazole	-12.4095	0.993036	logistic_regression	NO
ADGRB2	2612	medication_1140862944_0	Self reported medication	carbocisteine	-14.2075	0.996971	logistic_regression	NO
ADGRB2	2613	medication_1141176732_0	Self reported medication	carbomers	-10.5624	0.98364	logistic_regression	NO
ADGRB2	2614	medication_1141171152_0	Self reported medication	cardicor 1.25mg tablet	-10.6499	0.983632	logistic_regression	NO
ADGRB2	2615	medication_1141199858_0	Self reported medication	cardioplen xl 5mg m/r tablet	-16.1131	0.99861	logistic_regression	NO
ADGRB2	2616	medication_1140860690_0	Self reported medication	cardura 1mg tablet	-12.188	0.992838	logistic_regression	NO
ADGRB2	2617	medication_1140883968_0	Self reported medication	carmellose	-11.6835	0.993381	logistic_regression	NO
ADGRB2	2618	medication_1140909368_0	Self reported medication	carvedilol	-12.3486	0.992742	logistic_regression	NO
ADGRB2	2619	medication_1141180392_0	Self reported medication	cefalexin	-10.7041	0.990017	logistic_regression	NO
ADGRB2	2620	medication_1141176668_0	Self reported medication	celebrex 100mg capsule	-10.5327	0.983873	logistic_regression	NO
ADGRB2	2621	medication_1141176670_0	Self reported medication	celebrex 200mg capsule	-13.8868	0.997093	logistic_regression	NO
ADGRB2	2622	medication_1141176662_0	Self reported medication	celecoxib	-11.7628	0.989099	logistic_regression	NO
ADGRB2	2623	medication_1141172918_0	Self reported medication	celluvisc 1% single-use eye drops	-10.3294	0.984133	logistic_regression	NO
ADGRB2	2624	medication_1141182800_0	Self reported medication	cerazette 75micrograms tablet	-16.2004	0.997622	logistic_regression	NO
ADGRB2	2625	medication_1140883504_0	Self reported medication	cetirizine	0.40761	0.686603	logistic_regression	NO
ADGRB2	2626	medication_1140909790_0	Self reported medication	chlorphenamine	-14.1248	0.99711	logistic_regression	NO
ADGRB2	2627	medication_1140879658_0	Self reported medication	chlorpromazine	4.06081	8.43e-06	firth_logistic_regression	YES
ADGRB2	2628	medication_1187_0	Self reported medication	chondroitin product	0.169503	0.86721	logistic_regression	NO
ADGRB2	2629	medication_1141187814_0	Self reported medication	cialis 10mg tablet	-17.0854	0.999137	logistic_regression	NO
ADGRB2	2630	medication_1141187818_0	Self reported medication	cialis 20mg tablet	-16.8225	0.999143	logistic_regression	NO
ADGRB2	2631	medication_1140869346_0	Self reported medication	cilest tablet	-16.1149	0.9991	logistic_regression	NO
ADGRB2	2632	medication_1140865426_0	Self reported medication	cimetidine	-13.4117	0.995381	logistic_regression	NO
ADGRB2	2633	medication_1140883524_0	Self reported medication	cinnarizine	-11.8717	0.993228	logistic_regression	NO
ADGRB2	2634	medication_1141190158_0	Self reported medication	cipralex 5mg tablet	-11.6435	0.989142	logistic_regression	NO
ADGRB2	2635	medication_1141151946_0	Self reported medication	cipramil 10mg tablet	-11.5322	0.99348	logistic_regression	NO
ADGRB2	2636	medication_1140874138_0	Self reported medication	ciprofloxacin	-14.3418	0.998188	logistic_regression	NO
ADGRB2	2637	medication_1140921600_0	Self reported medication	citalopram	-0.0161676	0.987242	logistic_regression	NO
ADGRB2	2638	medication_1140862776_0	Self reported medication	clarityn 10mg tablet	-12.4805	0.993028	logistic_regression	NO
ADGRB2	2639	medication_1140864196_0	Self reported medication	climagest 1mg tablet	-18.5035	0.999656	logistic_regression	NO
ADGRB2	2640	medication_1140868372_0	Self reported medication	climaval 1mg tablet	-16.7135	0.998614	logistic_regression	NO
ADGRB2	2641	medication_1140926430_0	Self reported medication	climesse tablet	-16.7712	0.99914	logistic_regression	NO
ADGRB2	2642	medication_1140884696_0	Self reported medication	clobetasone	-10.4098	0.990273	logistic_regression	NO
ADGRB2	2643	medication_1140879620_0	Self reported medication	clomipramine	-12.2966	0.99311	logistic_regression	NO
ADGRB2	2644	medication_1140872150_0	Self reported medication	clonazepam	-9.51282	0.976254	logistic_regression	NO
ADGRB2	2645	medication_1140883468_0	Self reported medication	clonidine	-10.8589	0.982246	logistic_regression	NO
ADGRB2	2646	medication_1141168318_0	Self reported medication	clopidogrel	0.732211	0.472101	logistic_regression	NO
ADGRB2	2647	medication_1140923402_0	Self reported medication	co-amilofruse	-9.77901	0.974893	logistic_regression	NO
ADGRB2	2648	medication_1140923276_0	Self reported medication	co-amilozide	-11.889	0.993032	logistic_regression	NO
ADGRB2	2649	medication_1140923346_0	Self reported medication	co-codamol	0.295185	0.683234	logistic_regression	NO
ADGRB2	2650	medication_1140923350_0	Self reported medication	co-dydramol	1.13271	0.26367	logistic_regression	NO
ADGRB2	2651	medication_1189_0	Self reported medication	co-enzyme q10/ubiquinone/bio-quinone/coenzyme q10	-10.9992	0.97224	logistic_regression	NO
ADGRB2	2652	medication_1140923348_0	Self reported medication	co-proxamol	3.10031	0.00094349	firth_logistic_regression	NO
ADGRB2	2653	medication_1140923336_0	Self reported medication	co-tenidone	-11.9412	0.988832	logistic_regression	NO
ADGRB2	2654	medication_1140909674_0	Self reported medication	cod liver oil capsule	-0.269809	0.653382	logistic_regression	NO
ADGRB2	2655	medication_1140884444_0	Self reported medication	codeine	-9.19714	0.937431	logistic_regression	NO
ADGRB2	2656	medication_1140865654_0	Self reported medication	codeine phosphate+kaolin 10mg/3g/10ml mixture	-10.6414	0.990072	logistic_regression	NO
ADGRB2	2657	medication_1140875486_0	Self reported medication	colchicine	-13.9339	0.996965	logistic_regression	NO
ADGRB2	2658	medication_1141167334_0	Self reported medication	colofac-100 tablet	-13.8542	0.995299	logistic_regression	NO
ADGRB2	2659	medication_1140865416_0	Self reported medication	colpermin 0.2ml m/r gel e/c capsule	-13.5109	0.995433	logistic_regression	NO
ADGRB2	2660	medication_1140864734_0	Self reported medication	combivent inhaler	-14.638	0.998085	logistic_regression	NO
ADGRB2	2661	medication_1140861120_0	Self reported medication	coracten sr 10mg m/r capsule	-13.1672	0.995258	logistic_regression	NO
ADGRB2	2662	medication_1141169520_0	Self reported medication	cosopt 2%/0.5% eye drops	-9.52028	0.975853	logistic_regression	NO
ADGRB2	2663	medication_1140860802_0	Self reported medication	coversyl 2mg tablet	-15.4698	0.998782	logistic_regression	NO
ADGRB2	2664	medication_1141179974_0	Self reported medication	cozaar 25mg tablet	2.80044	0.00269529	firth_logistic_regression	NO
ADGRB2	2665	medication_1140866026_0	Self reported medication	creon e/c granules in capsule	-11.0124	0.989773	logistic_regression	NO
ADGRB2	2666	medication_1141192414_0	Self reported medication	crestor 10mg tablet	-12.3086	0.992982	logistic_regression	NO
ADGRB2	2667	medication_1140868080_0	Self reported medication	cyclizine	-9.72205	0.985352	logistic_regression	NO
ADGRB2	2668	medication_1141200108_0	Self reported medication	cymalon cranberry 1.5g/5ml liquid	-14.7397	0.998076	logistic_regression	NO
ADGRB2	2669	medication_1140882910_0	Self reported medication	daktacort cream	-12.1982	0.993101	logistic_regression	NO
ADGRB2	2670	medication_1141172838_0	Self reported medication	depakote 250mg e/c tablet	-13.6243	0.997185	logistic_regression	NO
ADGRB2	2671	medication_1140857620_0	Self reported medication	depo-provera 50mg/1ml injection	-17.0049	0.99907	logistic_regression	NO
ADGRB2	2672	medication_1140927320_0	Self reported medication	dermol 500 lotion	-14.7246	0.998136	logistic_regression	NO
ADGRB2	2673	medication_1140882782_0	Self reported medication	dermovate cream	-11.1339	0.983361	logistic_regression	NO
ADGRB2	2674	medication_1141172924_0	Self reported medication	desloratadine	-11.9467	0.989097	logistic_regression	NO
ADGRB2	2675	medication_1141162824_0	Self reported medication	detrusitol 1mg tablet	-11.0898	0.983035	logistic_regression	NO
ADGRB2	2676	medication_1141169844_0	Self reported medication	dexamethasone+hypromellose 0.1%/0.5% eye drops	-11.5335	0.993317	logistic_regression	NO
ADGRB2	2677	medication_1140863152_0	Self reported medication	diazepam	-9.71318	0.960557	logistic_regression	NO
ADGRB2	2678	medication_1140884488_0	Self reported medication	diclofenac	-0.165792	0.869651	logistic_regression	NO
ADGRB2	2679	medication_1140878036_0	Self reported medication	diclofenac sodium+misoprostol	-11.236	0.989575	logistic_regression	NO
ADGRB2	2680	medication_1140921828_0	Self reported medication	dicloflex 25mg e/c tablet	-11.8045	0.989231	logistic_regression	NO
ADGRB2	2681	medication_1140868772_0	Self reported medication	didronel 200mg tablet	-13.0822	0.997194	logistic_regression	NO
ADGRB2	2682	medication_2038459814_0	Self reported medication	digoxin	-11.7802	0.981077	logistic_regression	NO
ADGRB2	2683	medication_1140884464_0	Self reported medication	dihydrocodeine	-11.0333	0.972733	logistic_regression	NO
ADGRB2	2684	medication_1140879806_0	Self reported medication	diltiazem	2.1528	0.0342653	logistic_regression	NO
ADGRB2	2685	medication_1140861166_0	Self reported medication	dilzem sr 60mg long acting m/r capsule	-13.994	0.996994	logistic_regression	NO
ADGRB2	2686	medication_1141145668_0	Self reported medication	diovan 40mg capsule	-10.8029	0.983008	logistic_regression	NO
ADGRB2	2687	medication_1140878226_0	Self reported medication	diprobase cream	-11.1724	0.983104	logistic_regression	NO
ADGRB2	2688	medication_1140882618_0	Self reported medication	diprosalic ointment	-11.6364	0.99348	logistic_regression	NO
ADGRB2	2689	medication_1140861778_0	Self reported medication	dipyridamole	-9.37252	0.960434	logistic_regression	NO
ADGRB2	2690	medication_1140879404_0	Self reported medication	docusate sodium	-11.2523	0.989447	logistic_regression	NO
ADGRB2	2691	medication_1140879430_0	Self reported medication	domperidone	-9.30934	0.961881	logistic_regression	NO
ADGRB2	2692	medication_1140922714_0	Self reported medication	dorzolamide	-14.3086	0.998114	logistic_regression	NO
ADGRB2	2693	medication_1140909806_0	Self reported medication	dosulepin	-9.93978	0.959001	logistic_regression	NO
ADGRB2	2694	medication_1140879628_0	Self reported medication	dothiepin	-13.5617	0.99715	logistic_regression	NO
ADGRB2	2695	medication_1141174032_0	Self reported medication	doublebase gel	-14.2215	0.997042	logistic_regression	NO
ADGRB2	2696	medication_1141179992_0	Self reported medication	dovobet ointment	-11.8942	0.989099	logistic_regression	NO
ADGRB2	2697	medication_1140864184_0	Self reported medication	dovonex 50micrograms/g cream	3.53993	0.000108163	firth_logistic_regression	NO
ADGRB2	2698	medication_1140879778_0	Self reported medication	doxazosin	0.353261	0.728088	logistic_regression	NO
ADGRB2	2699	medication_1140873394_0	Self reported medication	doxycycline	-11.6703	0.989362	logistic_regression	NO
ADGRB2	2700	medication_1141200564_0	Self reported medication	duloxetine	-9.87041	0.975358	logistic_regression	NO
ADGRB2	2701	medication_1141192000_0	Self reported medication	dutasteride	-16.4565	0.998599	logistic_regression	NO
ADGRB2	2702	medication_1140878304_0	Self reported medication	e45 cream	-12.2881	0.993072	logistic_regression	NO
ADGRB2	2703	medication_1140916288_0	Self reported medication	efexor 37.5mg tablet	-11.8825	0.993308	logistic_regression	NO
ADGRB2	2704	medication_1141156644_0	Self reported medication	elleste duet conti tablet	-16.1271	0.997795	logistic_regression	NO
ADGRB2	2705	medication_1140923852_0	Self reported medication	elleste-solo 1mg tablet	-16.9704	0.998611	logistic_regression	NO
ADGRB2	2706	medication_1140888092_0	Self reported medication	elocon cream	-12.3163	0.993084	logistic_regression	NO
ADGRB2	2707	medication_1140888552_0	Self reported medication	enalapril	0.888835	0.381385	logistic_regression	NO
ADGRB2	2708	medication_1140927730_0	Self reported medication	epaderm ointment	-10.8576	0.989896	logistic_regression	NO
ADGRB2	2709	medication_1140872112_0	Self reported medication	epanutin 25mg capsule	-9.23157	0.976959	logistic_regression	NO
ADGRB2	2710	medication_1140872200_0	Self reported medication	epilim 100mg crushable tablet	-9.17585	0.962854	logistic_regression	NO
ADGRB2	2711	medication_1141171336_0	Self reported medication	eprosartan	-14.1019	0.997055	logistic_regression	NO
ADGRB2	2712	medication_1140873608_0	Self reported medication	erythromycin	-12.2735	0.993138	logistic_regression	NO
ADGRB2	2713	medication_1141180212_0	Self reported medication	escitalopram	-12.3234	0.988645	logistic_regression	NO
ADGRB2	2714	medication_1141177526_0	Self reported medication	esomeprazole	-10.0206	0.958969	logistic_regression	NO
ADGRB2	2715	medication_1140926592_0	Self reported medication	estraderm mx 25 patch	-16.7604	0.99863	logistic_regression	NO
ADGRB2	2716	medication_1141181700_0	Self reported medication	estradiol product	-11.2297	0.981639	logistic_regression	NO
ADGRB2	2717	medication_1141181594_0	Self reported medication	estriol product	-17.0785	0.999136	logistic_regression	NO
ADGRB2	2718	medication_1140871188_0	Self reported medication	etodolac	-14.1977	0.997018	logistic_regression	NO
ADGRB2	2719	medication_1141180140_0	Self reported medication	etoricoxib	-10.6547	0.983759	logistic_regression	NO
ADGRB2	2720	medication_1140882800_0	Self reported medication	eumovate cream	-10.6545	0.984065	logistic_regression	NO
ADGRB2	2721	medication_1140916682_0	Self reported medication	evening primrose oil	-0.0487083	0.961968	logistic_regression	NO
ADGRB2	2722	medication_1197_0	Self reported medication	evening primrose oil product	-11.6491	0.980717	logistic_regression	NO
ADGRB2	2723	medication_1140916790_0	Self reported medication	evorel 25 patch	-16.7969	0.998633	logistic_regression	NO
ADGRB2	2724	medication_1141151718_0	Self reported medication	evorel conti patch	-16.5573	0.998642	logistic_regression	NO
ADGRB2	2725	medication_1141171100_0	Self reported medication	exemestane	4.06759	1.43e-05	firth_logistic_regression	YES
ADGRB2	2726	medication_1141192736_0	Self reported medication	ezetimibe	1.06898	0.292465	logistic_regression	NO
ADGRB2	2727	medication_1141192740_0	Self reported medication	ezetrol 10mg tablet	-9.30421	0.961097	logistic_regression	NO
ADGRB2	2728	medication_1140888646_0	Self reported medication	felodipine	-9.90954	0.931138	logistic_regression	NO
ADGRB2	2729	medication_1140922562_0	Self reported medication	femoston 1/10 tablet	-16.9131	0.998604	logistic_regression	NO
ADGRB2	2730	medication_1140923738_0	Self reported medication	femseven 50 patch	-11.411	0.993127	logistic_regression	NO
ADGRB2	2731	medication_1140869362_0	Self reported medication	femulen tablet	-15.7976	0.998597	logistic_regression	NO
ADGRB2	2732	medication_1140861954_0	Self reported medication	fenofibrate	-9.93727	0.974429	logistic_regression	NO
ADGRB2	2733	medication_1140888390_0	Self reported medication	ferrous salt product	-13.4198	0.9972	logistic_regression	NO
ADGRB2	2734	medication_1140870390_0	Self reported medication	ferrous sulphate	-9.30103	0.937078	logistic_regression	NO
ADGRB2	2735	medication_1141146428_0	Self reported medication	fexofenadine	-8.90206	0.940479	logistic_regression	NO
ADGRB2	2736	medication_1140868550_0	Self reported medication	finasteride	-11.0105	0.969624	logistic_regression	NO
ADGRB2	2737	medication_1140911730_0	Self reported medication	flax oil tablet	-12.2183	0.988613	logistic_regression	NO
ADGRB2	2738	medication_1140888570_0	Self reported medication	flecainide	-11.1976	0.982895	logistic_regression	NO
ADGRB2	2739	medication_1140876076_0	Self reported medication	flixonase 50micrograms aqueous nasal spray	-11.1474	0.972611	logistic_regression	NO
ADGRB2	2740	medication_1140864286_0	Self reported medication	flixotide 25micrograms inhaler	-12.2058	0.988918	logistic_regression	NO
ADGRB2	2741	medication_1140926940_0	Self reported medication	flomax mr 400micrograms m/r capsule	-17.0673	0.999095	logistic_regression	NO
ADGRB2	2742	medication_1140910498_0	Self reported medication	flu - influenza vaccine	-15.6032	0.998772	logistic_regression	NO
ADGRB2	2743	medication_1140872694_0	Self reported medication	flucloxacillin	-11.626	0.993462	logistic_regression	NO
ADGRB2	2744	medication_1140884672_0	Self reported medication	fludrocortisone	-10.7871	0.990053	logistic_regression	NO
ADGRB2	2745	medication_1140879540_0	Self reported medication	fluoxetine	0.360918	0.721505	logistic_regression	NO
ADGRB2	2746	medication_1140888098_0	Self reported medication	fluticasone	-9.27617	0.937735	logistic_regression	NO
ADGRB2	2747	medication_1140888594_0	Self reported medication	fluvastatin	-11.7372	0.993062	logistic_regression	NO
ADGRB2	2748	medication_1140870422_0	Self reported medication	folic acid product	1.9024	0.0011152	firth_logistic_regression	NO
ADGRB2	2749	medication_1199_0	Self reported medication	food supplement/plant/herbal extract	-11.831	0.980763	logistic_regression	NO
ADGRB2	2750	medication_1140870488_0	Self reported medication	forceval capsule	-9.53713	0.985428	logistic_regression	NO
ADGRB2	2751	medication_1141195224_0	Self reported medication	formoterol	-11.6068	0.993425	logistic_regression	NO
ADGRB2	2752	medication_1141176570_0	Self reported medication	fosamax 5mg tablet	-10.4384	0.983511	logistic_regression	NO
ADGRB2	2753	medication_1140888556_0	Self reported medication	fosinopril	-13.8769	0.99704	logistic_regression	NO
ADGRB2	2754	medication_99999_0	Self reported medication	Free-text entry, unable to be coded	0.177174	0.768043	logistic_regression	NO
ADGRB2	2755	medication_1140866116_0	Self reported medication	frusemide	-9.23234	0.961417	logistic_regression	NO
ADGRB2	2756	medication_1140882776_0	Self reported medication	fucibet cream	-13.0927	0.995601	logistic_regression	NO
ADGRB2	2757	medication_1140909708_0	Self reported medication	furosemide	-9.80232	0.932624	logistic_regression	NO
ADGRB2	2758	medication_1140865350_0	Self reported medication	fybogel mebeverine sachet	-12.0361	0.988911	logistic_regression	NO
ADGRB2	2759	medication_1141180036_0	Self reported medication	fybogel orange s/f granules	-8.48017	0.942323	logistic_regression	NO
ADGRB2	2760	medication_1140872228_0	Self reported medication	gabapentin	-9.33714	0.937534	logistic_regression	NO
ADGRB2	2761	medication_1140911732_0	Self reported medication	garlic product	0.0838526	0.934099	logistic_regression	NO
ADGRB2	2762	medication_1140865354_0	Self reported medication	gaviscon liquid	-9.4279	0.936381	logistic_regression	NO
ADGRB2	2763	medication_1140911734_0	Self reported medication	ginkgo forte tablet	-12.5168	0.980648	logistic_regression	NO
ADGRB2	2764	medication_1140911736_0	Self reported medication	ginseng product	-12.2284	0.988699	logistic_regression	NO
ADGRB2	2765	medication_1140874744_0	Self reported medication	gliclazide	0.692763	0.494956	logistic_regression	NO
ADGRB2	2766	medication_1141152590_0	Self reported medication	glimepiride	-14.7162	0.996848	logistic_regression	NO
ADGRB2	2767	medication_1140874686_0	Self reported medication	glucophage 500mg tablet	-12.6484	0.9929	logistic_regression	NO
ADGRB2	2768	medication_1141188442_0	Self reported medication	glucosamine product	0.190357	0.690668	logistic_regression	NO
ADGRB2	2769	medication_1140860834_0	Self reported medication	glyceryl trinitrate	-8.85772	0.938469	logistic_regression	NO
ADGRB2	2770	medication_1141157252_0	Self reported medication	glyceryl trinitrate product	2.97386	0.00159039	firth_logistic_regression	NO
ADGRB2	2771	medication_1140923670_0	Self reported medication	gtn - glyceryl trinitrate	-13.2941	0.992377	logistic_regression	NO
ADGRB2	2772	medication_1140851812_0	Self reported medication	gtn 400micrograms spray	-9.46724	0.959662	logistic_regression	NO
ADGRB2	2773	medication_1140866800_0	Self reported medication	half-inderal la 80mg m/r capsule	-11.6745	0.993386	logistic_regression	NO
ADGRB2	2774	medication_1140858452_0	Self reported medication	hepacon b12 1mg/1ml injection	-8.97015	0.977645	logistic_regression	NO
ADGRB2	2775	medication_1140868458_0	Self reported medication	hormonin tablet	-16.8221	0.999145	logistic_regression	NO
ADGRB2	2776	medication_1140874896_0	Self reported medication	hydrocortisone	-9.34025	0.962284	logistic_regression	NO
ADGRB2	2777	medication_1141157294_0	Self reported medication	hydrocortisone product	-11.5294	0.989412	logistic_regression	NO
ADGRB2	2778	medication_1141173348_0	Self reported medication	hydroxocobalamin	-9.4997	0.976264	logistic_regression	NO
ADGRB2	2779	medication_1141195044_0	Self reported medication	hydroxycarbamide	-11.7196	0.993316	logistic_regression	NO
ADGRB2	2780	medication_1140884308_0	Self reported medication	hydroxychloroquine	-11.1047	0.983025	logistic_regression	NO
ADGRB2	2781	medication_1140883656_0	Self reported medication	hydroxyzine	-14.6136	0.998166	logistic_regression	NO
ADGRB2	2782	medication_1140875990_0	Self reported medication	hypromellose	-11.1118	0.982989	logistic_regression	NO
ADGRB2	2783	medication_1141157458_0	Self reported medication	hypromellose product	-13.9244	0.997064	logistic_regression	NO
ADGRB2	2784	medication_1141180314_0	Self reported medication	ibandronic acid	-9.15562	0.975911	logistic_regression	NO
ADGRB2	2785	medication_1140871310_0	Self reported medication	ibuprofen	-1.33167	0.0655855	logistic_regression	NO
ADGRB2	2786	medication_1140860976_0	Self reported medication	imdur 60mg durule	-15.612	0.998731	logistic_regression	NO
ADGRB2	2787	medication_1140911658_0	Self reported medication	imigran 50mg tablet	-12.2876	0.988451	logistic_regression	NO
ADGRB2	2788	medication_1140879630_0	Self reported medication	imipramine	-11.0549	0.989776	logistic_regression	NO
ADGRB2	2789	medication_1140865564_0	Self reported medication	imodium 2mg capsule	-11.784	0.99345	logistic_regression	NO
ADGRB2	2790	medication_1141166200_0	Self reported medication	implanon 68mg subdermal implant	-16.3055	0.999116	logistic_regression	NO
ADGRB2	2791	medication_1140866078_0	Self reported medication	indapamide	-8.92647	0.938367	logistic_regression	NO
ADGRB2	2792	medication_1141172436_0	Self reported medication	indivina 1mg/2.5mg tablet	-16.2133	0.999175	logistic_regression	NO
ADGRB2	2793	medication_1140909936_0	Self reported medication	indometacin	-11.2416	0.989502	logistic_regression	NO
ADGRB2	2794	medication_1140871336_0	Self reported medication	indomethacin	3.31488	0.000419695	firth_logistic_regression	NO
ADGRB2	2795	medication_1140883066_0	Self reported medication	insulin product	1.30913	0.0704188	logistic_regression	NO
ADGRB2	2796	medication_1140883548_0	Self reported medication	ipratropium	-10.8866	0.983271	logistic_regression	NO
ADGRB2	2797	medication_1141152998_0	Self reported medication	irbesartan	-9.67681	0.933218	logistic_regression	NO
ADGRB2	2798	medication_1140888386_0	Self reported medication	iron product	-8.81202	0.93997	logistic_regression	NO
ADGRB2	2799	medication_1140910548_0	Self reported medication	iron sulphate	-11.8574	0.993314	logistic_regression	NO
ADGRB2	2800	medication_1140870306_0	Self reported medication	iron+folic acid	-11.3017	0.989532	logistic_regression	NO
ADGRB2	2801	medication_1140888762_0	Self reported medication	ismn - isosorbide mononitrate	-12.9844	0.995401	logistic_regression	NO
ADGRB2	2802	medication_1140910512_0	Self reported medication	ismo - isosorbide mononitrate	-15.7814	0.998727	logistic_regression	NO
ADGRB2	2803	medication_1140860954_0	Self reported medication	isosorbide mononitrate	1.5648	0.12498	logistic_regression	NO
ADGRB2	2804	medication_1141168108_0	Self reported medication	isotard 25xl m/r tablet	-14.9689	0.997968	logistic_regression	NO
ADGRB2	2805	medication_1140865752_0	Self reported medication	ispaghula husk	-10.5261	0.98382	logistic_regression	NO
ADGRB2	2806	medication_1141157494_0	Self reported medication	ispaghula husk product	-11.3602	0.993518	logistic_regression	NO
ADGRB2	2807	medication_1140911638_0	Self reported medication	kelp+garlic product	-14.0912	0.997074	logistic_regression	NO
ADGRB2	2808	medication_1141171940_0	Self reported medication	keppra 250mg tablet	4.01274	8.59e-05	logistic_regression	NO
ADGRB2	2809	medication_1140871506_0	Self reported medication	ketoprofen	-14.4744	0.998162	logistic_regression	NO
ADGRB2	2810	medication_1140917056_0	Self reported medication	kliofem tablet	-16.2318	0.998667	logistic_regression	NO
ADGRB2	2811	medication_1141168326_0	Self reported medication	kliovance 1mg/0.5mg tablet	-16.0762	0.99782	logistic_regression	NO
ADGRB2	2812	medication_1140861276_0	Self reported medication	lacidipine	3.60072	9.39e-07	logistic_regression	YES
ADGRB2	2813	medication_1140881472_0	Self reported medication	lacri-lube eye ointment	-9.07455	0.962564	logistic_regression	NO
ADGRB2	2814	medication_1140865800_0	Self reported medication	lactulose product	-10.7335	0.973244	logistic_regression	NO
ADGRB2	2815	medication_1140872290_0	Self reported medication	lamotrigine	-9.87372	0.975673	logistic_regression	NO
ADGRB2	2816	medication_1140864752_0	Self reported medication	lansoprazole	0.309945	0.603884	logistic_regression	NO
ADGRB2	2817	medication_1141146188_0	Self reported medication	latanoprost	-9.50538	0.960585	logistic_regression	NO
ADGRB2	2818	medication_1140911640_0	Self reported medication	lecithin product	-12.2953	0.992935	logistic_regression	NO
ADGRB2	2819	medication_1141166294_0	Self reported medication	leflunomide	-13.8835	0.997158	logistic_regression	NO
ADGRB2	2820	medication_1141153026_0	Self reported medication	lercanidipine	-8.63659	0.940416	logistic_regression	NO
ADGRB2	2821	medication_1141145896_0	Self reported medication	letrozole	-19.2758	0.999643	logistic_regression	NO
ADGRB2	2822	medication_1141171932_0	Self reported medication	levetiracetam	-11.9423	0.99332	logistic_regression	NO
ADGRB2	2823	medication_1141184748_0	Self reported medication	levocetirizine	-11.3018	0.98967	logistic_regression	NO
ADGRB2	2824	medication_1141191044_0	Self reported medication	levothyroxine sodium	0.313379	0.60285	logistic_regression	NO
ADGRB2	2825	medication_1141146138_0	Self reported medication	lipitor 10mg tablet	-9.66526	0.933444	logistic_regression	NO
ADGRB2	2826	medication_1140878186_0	Self reported medication	liquifilm tears 1.4% eye drops	-14.621	0.99811	logistic_regression	NO
ADGRB2	2827	medication_1140860696_0	Self reported medication	lisinopril	0.404314	0.577361	logistic_regression	NO
ADGRB2	2828	medication_1140864952_0	Self reported medication	lisinopril+hydrochlorothiazide 10mg/12.5mg tablet	-14.4468	0.998138	logistic_regression	NO
ADGRB2	2829	medication_1140867490_0	Self reported medication	lithium product	182860000000000	0.00342842	firth_logistic_regression	NO
ADGRB2	2830	medication_1140882946_0	Self reported medication	livial 2.5mg tablet	-16.7627	0.998608	logistic_regression	NO
ADGRB2	2831	medication_1140871196_0	Self reported medication	lodine 200mg tablet	-14.6718	0.998065	logistic_regression	NO
ADGRB2	2832	medication_1140869324_0	Self reported medication	loestrin 20 tablet	-16.4174	0.999115	logistic_regression	NO
ADGRB2	2833	medication_1140867726_0	Self reported medication	lofepramine	-11.2942	0.989652	logistic_regression	NO
ADGRB2	2834	medication_1140869176_0	Self reported medication	logynon tablet	-15.7952	0.999135	logistic_regression	NO
ADGRB2	2835	medication_1140879464_0	Self reported medication	loperamide	-9.83899	0.960118	logistic_regression	NO
ADGRB2	2836	medication_1140862772_0	Self reported medication	loratadine	1.56257	0.0304572	logistic_regression	NO
ADGRB2	2837	medication_1140863302_0	Self reported medication	lorazepam	-11.5489	0.993361	logistic_regression	NO
ADGRB2	2838	medication_1140916356_0	Self reported medication	losartan	-10.0638	0.931415	logistic_regression	NO
ADGRB2	2839	medication_1141151016_0	Self reported medication	losartan potassium+hydrochlorothiazide 50mg/12.5mg tablet	-9.40085	0.976346	logistic_regression	NO
ADGRB2	2840	medication_1140909578_0	Self reported medication	losec 10mg capsule	-13.3677	0.995473	logistic_regression	NO
ADGRB2	2841	medication_1141179920_0	Self reported medication	lumigan 0.3mg/ml eye drops	-11.4084	0.989215	logistic_regression	NO
ADGRB2	2842	medication_1140910640_0	Self reported medication	luteine	-12.4749	0.992716	logistic_regression	NO
ADGRB2	2843	medication_1140873474_0	Self reported medication	lymecycline	-12.2352	0.993176	logistic_regression	NO
ADGRB2	2844	medication_1141200072_0	Self reported medication	lyrica 25mg capsule	-14.3964	0.998178	logistic_regression	NO
ADGRB2	2845	medication_1140872338_0	Self reported medication	madopar 62.5 capsule	-10.343	0.990175	logistic_regression	NO
ADGRB2	2846	medication_1140881320_0	Self reported medication	magnesium carbonate	-11.7461	0.993241	logistic_regression	NO
ADGRB2	2847	medication_1140865872_0	Self reported medication	magnesium citrate	-14.7537	0.998056	logistic_regression	NO
ADGRB2	2848	medication_1140879392_0	Self reported medication	manevac granules	-15.5718	0.998787	logistic_regression	NO
ADGRB2	2849	medication_1141167940_0	Self reported medication	maxalt 5mg tablet	-10.7685	0.989717	logistic_regression	NO
ADGRB2	2850	medication_1140879428_0	Self reported medication	mebeverine	-11.3339	0.971997	logistic_regression	NO
ADGRB2	2851	medication_1140871542_0	Self reported medication	mefenamic acid	-12.4903	0.992241	logistic_regression	NO
ADGRB2	2852	medication_1140926732_0	Self reported medication	meloxicam	-10.7431	0.972966	logistic_regression	NO
ADGRB2	2853	medication_1140865578_0	Self reported medication	mesalazine	-11.1522	0.98334	logistic_regression	NO
ADGRB2	2854	medication_1140884600_0	Self reported medication	metformin	-0.4827	0.633753	logistic_regression	NO
ADGRB2	2855	medication_1140869848_0	Self reported medication	methotrexate	1.16198	0.250917	logistic_regression	NO
ADGRB2	2856	medication_1140879494_0	Self reported medication	metoclopramide	-11.7808	0.989236	logistic_regression	NO
ADGRB2	2857	medication_1140879818_0	Self reported medication	metoprolol	-11.0519	0.982747	logistic_regression	NO
ADGRB2	2858	medication_1140874014_0	Self reported medication	metronidazole	-11.7366	0.993447	logistic_regression	NO
ADGRB2	2859	medication_1140869180_0	Self reported medication	microgynon 30 tablet	-16.3629	0.998531	logistic_regression	NO
ADGRB2	2860	medication_1140869276_0	Self reported medication	micronor tablet	-16.0959	0.998592	logistic_regression	NO
ADGRB2	2861	medication_1141168554_0	Self reported medication	migraleve tablet	-10.948	0.983353	logistic_regression	NO
ADGRB2	2862	medication_1141145812_0	Self reported medication	minerals - magnesium	-11.4603	0.982249	logistic_regression	NO
ADGRB2	2863	medication_1140873480_0	Self reported medication	minocycline	-11.8091	0.993399	logistic_regression	NO
ADGRB2	2864	medication_1140921822_0	Self reported medication	mirena 20mcg/24hrs intrauterine system	-16.623	0.998568	logistic_regression	NO
ADGRB2	2865	medication_1140921814_0	Self reported medication	mirena 52mg intrauterine system	-16.8343	0.998559	logistic_regression	NO
ADGRB2	2866	medication_1141152732_0	Self reported medication	mirtazapine	-8.75896	0.941393	logistic_regression	NO
ADGRB2	2867	medication_1140888172_0	Self reported medication	mometasone	-11.5349	0.982587	logistic_regression	NO
ADGRB2	2868	medication_1141157126_0	Self reported medication	montelukast product	-11.4807	0.982812	logistic_regression	NO
ADGRB2	2869	medication_1140871692_0	Self reported medication	morphine	-14.1307	0.99712	logistic_regression	NO
ADGRB2	2870	medication_1140867998_0	Self reported medication	motilium 10mg tablet	-9.71074	0.985169	logistic_regression	NO
ADGRB2	2871	medication_1140875632_0	Self reported medication	movelat gel	-14.6897	0.998139	logistic_regression	NO
ADGRB2	2872	medication_1140925800_0	Self reported medication	movicol oral powder	-8.8327	0.940175	logistic_regression	NO
ADGRB2	2873	medication_1140928284_0	Self reported medication	moxonidine	3.13654	0.000783335	firth_logistic_regression	NO
ADGRB2	2874	medication_1140862952_0	Self reported medication	mucodyne 375mg capsule	-11.5508	0.993309	logistic_regression	NO
ADGRB2	2875	medication_1140876592_0	Self reported medication	multivitamin+mineral preparations	0.879065	0.22792	logistic_regression	NO
ADGRB2	2876	medication_1140852976_0	Self reported medication	multivitamins	-9.28414	0.830143	logistic_regression	NO
ADGRB2	2877	medication_1140909766_0	Self reported medication	multivitamins capsule	-12.2518	0.993007	logistic_regression	NO
ADGRB2	2878	medication_1140925978_0	Self reported medication	mycophenolate	-11.9433	0.993364	logistic_regression	NO
ADGRB2	2879	medication_1140875336_0	Self reported medication	nabumetone	-14.7556	0.998155	logistic_regression	NO
ADGRB2	2880	medication_1140871472_0	Self reported medication	naprosyn 250mg tablet	-13.4252	0.995489	logistic_regression	NO
ADGRB2	2881	medication_1140871462_0	Self reported medication	naproxen	-8.76889	0.903459	logistic_regression	NO
ADGRB2	2882	medication_1141151288_0	Self reported medication	naramig 2.5mg tablet	-12.1393	0.992853	logistic_regression	NO
ADGRB2	2883	medication_1141151284_0	Self reported medication	naratriptan	-11.45	0.989251	logistic_regression	NO
ADGRB2	2884	medication_1141146508_0	Self reported medication	nasacort 55micrograms aqueous nasal spray	-10.9128	0.989842	logistic_regression	NO
ADGRB2	2885	medication_1141145638_0	Self reported medication	nasobec aqueous 50micrograms nasal spray	-13.8535	0.997123	logistic_regression	NO
ADGRB2	2886	medication_1141150944_0	Self reported medication	nasonex 0.05% aqueous nasal spray	1.24084	0.21973	logistic_regression	NO
ADGRB2	2887	medication_1141164276_0	Self reported medication	nebivolol	3.1086	0.000879132	firth_logistic_regression	NO
ADGRB2	2888	medication_1141172928_0	Self reported medication	neoclarityn 5mg tablet	-10.8964	0.983653	logistic_regression	NO
ADGRB2	2889	medication_1141177532_0	Self reported medication	nexium 20mg tablet	-9.37407	0.961043	logistic_regression	NO
ADGRB2	2890	medication_1140910766_0	Self reported medication	nicorandil	1.57148	0.124034	logistic_regression	NO
ADGRB2	2891	medication_1140872492_0	Self reported medication	nicotine product	-11.7204	0.993468	logistic_regression	NO
ADGRB2	2892	medication_1140861088_0	Self reported medication	nifedipine	-12.3443	0.988589	logistic_regression	NO
ADGRB2	2893	medication_1140863182_0	Self reported medication	nitrazepam	-14.0459	0.997092	logistic_regression	NO
ADGRB2	2894	medication_1140874126_0	Self reported medication	nitrofurantoin	-11.9837	0.993186	logistic_regression	NO
ADGRB2	2895	medication_1140860840_0	Self reported medication	nitrolingual 400micrograms spray	-11.7638	0.988636	logistic_regression	NO
ADGRB2	2896	medication_1140868580_0	Self reported medication	norethisterone	-17.132	0.999129	logistic_regression	NO
ADGRB2	2897	medication_1140869278_0	Self reported medication	noriday tablet	-17.2064	0.999065	logistic_regression	NO
ADGRB2	2898	medication_1140881474_0	Self reported medication	normacol granules	-14.7882	0.998046	logistic_regression	NO
ADGRB2	2899	medication_1140867818_0	Self reported medication	nortriptyline	-11.1869	0.989623	logistic_regression	NO
ADGRB2	2900	medication_1141187776_0	Self reported medication	nurofen 200mg tablet	-12.1595	0.993062	logistic_regression	NO
ADGRB2	2901	medication_1140868518_0	Self reported medication	nuvelle tablet	-16.4162	0.999173	logistic_regression	NO
ADGRB2	2902	medication_1140884622_0	Self reported medication	oestrogen product	-16.727	0.999168	logistic_regression	NO
ADGRB2	2903	medication_1140910698_0	Self reported medication	oil of peppermint	-13.7171	0.997182	logistic_regression	NO
ADGRB2	2904	medication_1140878324_0	Self reported medication	oilatum cream	-14.7751	0.998132	logistic_regression	NO
ADGRB2	2905	medication_1140928916_0	Self reported medication	olanzapine	-9.64102	0.976062	logistic_regression	NO
ADGRB2	2906	medication_1141193282_0	Self reported medication	olmesartan	-14.1079	0.995099	logistic_regression	NO
ADGRB2	2907	medication_1141193346_0	Self reported medication	olmetec 10mg tablet	-15.4158	0.997974	logistic_regression	NO
ADGRB2	2908	medication_1141181868_0	Self reported medication	omacor 1g capsule	-11.9325	0.988527	logistic_regression	NO
ADGRB2	2909	medication_1193_0	Self reported medication	omega-3/fish oil supplement	-0.170768	0.813919	logistic_regression	NO
ADGRB2	2910	medication_1140865634_0	Self reported medication	omeprazole	-0.642883	0.373951	logistic_regression	NO
ADGRB2	2911	medication_1140909482_0	Self reported medication	opticrom allergy eye drops	-12.0852	0.993151	logistic_regression	NO
ADGRB2	2912	medication_1141168680_0	Self reported medication	orlistat	2.84318	0.00227272	firth_logistic_regression	NO
ADGRB2	2913	medication_1140869034_0	Self reported medication	ortho-gynest 500micrograms pessary	-16.2912	0.998635	logistic_regression	NO
ADGRB2	2914	medication_1140882728_0	Self reported medication	otomize ear spray	-11.0584	0.989815	logistic_regression	NO
ADGRB2	2915	medication_1140869036_0	Self reported medication	ovestin 0.1% vaginal cream	-16.1001	0.998655	logistic_regression	NO
ADGRB2	2916	medication_1140883568_0	Self reported medication	oxybutynin	-9.53239	0.960989	logistic_regression	NO
ADGRB2	2917	medication_1140873548_0	Self reported medication	oxytetracycline	-10.742	0.973274	logistic_regression	NO
ADGRB2	2918	medication_1140929012_0	Self reported medication	pantoprazole	-9.49778	0.960749	logistic_regression	NO
ADGRB2	2919	medication_2038460150_0	Self reported medication	paracetamol	0.0823014	0.810149	logistic_regression	NO
ADGRB2	2920	medication_1140882394_0	Self reported medication	paracetamol + codeine	-10.5624	0.98368	logistic_regression	NO
ADGRB2	2921	medication_1140872036_0	Self reported medication	paramax tablet	-11.5552	0.993471	logistic_regression	NO
ADGRB2	2922	medication_1141168590_0	Self reported medication	pariet 10mg e/c tablet	-13.1488	0.995473	logistic_regression	NO
ADGRB2	2923	medication_1140867888_0	Self reported medication	paroxetine	-9.93964	0.959609	logistic_regression	NO
ADGRB2	2924	medication_1140882498_0	Self reported medication	penicillin	-11.3281	0.989392	logistic_regression	NO
ADGRB2	2925	medication_1140888758_0	Self reported medication	penicillin v	-11.6715	0.993521	logistic_regression	NO
ADGRB2	2926	medication_1140865588_0	Self reported medication	pentasa sr 250mg m/r tablet	-11.2971	0.989761	logistic_regression	NO
ADGRB2	2927	medication_1140865414_0	Self reported medication	peppermint oil product	-14.0695	0.997095	logistic_regression	NO
ADGRB2	2928	medication_1141168752_0	Self reported medication	peptac liquid	-13.7176	0.995283	logistic_regression	NO
ADGRB2	2929	medication_1140888560_0	Self reported medication	perindopril	0.247947	0.807441	logistic_regression	NO
ADGRB2	2930	medication_1140861780_0	Self reported medication	persantin 25mg tablet	-9.25697	0.976079	logistic_regression	NO
ADGRB2	2931	medication_2038460076_0	Self reported medication	phenytoin	-12.5824	0.993024	logistic_regression	NO
ADGRB2	2932	medication_1140862266_0	Self reported medication	phyllocontin continus 225mg m/r tablet	-11.4097	0.993427	logistic_regression	NO
ADGRB2	2933	medication_1141171646_0	Self reported medication	pioglitazone	-11.3973	0.982309	logistic_regression	NO
ADGRB2	2934	medication_1140862628_0	Self reported medication	piriton 4mg tablet	-11.0645	0.983409	logistic_regression	NO
ADGRB2	2935	medication_1140871666_0	Self reported medication	piroxicam	-11.4427	0.99358	logistic_regression	NO
ADGRB2	2936	medication_1140883664_0	Self reported medication	pizotifen	-9.23355	0.961488	logistic_regression	NO
ADGRB2	2937	medication_1140875392_0	Self reported medication	plaquenil 200mg tablet	-11.5777	0.993443	logistic_regression	NO
ADGRB2	2938	medication_1141168322_0	Self reported medication	plavix 75mg tablet	-11.8321	0.993063	logistic_regression	NO
ADGRB2	2939	medication_1141164060_0	Self reported medication	pramipexole	-11.8886	0.993244	logistic_regression	NO
ADGRB2	2940	medication_1140888648_0	Self reported medication	pravastatin	-9.38973	0.934855	logistic_regression	NO
ADGRB2	2941	medication_1140874930_0	Self reported medication	prednisolone	-9.39535	0.937077	logistic_regression	NO
ADGRB2	2942	medication_1141157402_0	Self reported medication	prednisolone product	-14.5001	0.99818	logistic_regression	NO
ADGRB2	2943	medication_1140868364_0	Self reported medication	prednisone	-11.3864	0.989581	logistic_regression	NO
ADGRB2	2944	medication_1141200004_0	Self reported medication	pregabalin	-9.66215	0.960464	logistic_regression	NO
ADGRB2	2945	medication_1140868408_0	Self reported medication	premarin 625micrograms tablet	-20.8601	0.999619	logistic_regression	NO
ADGRB2	2946	medication_1140922804_0	Self reported medication	premique 0.625mg/5mg tablet	-16.0851	0.997815	logistic_regression	NO
ADGRB2	2947	medication_1140922806_0	Self reported medication	premique cycle 10mg tablet	-16.3995	0.999163	logistic_regression	NO
ADGRB2	2948	medication_1140857636_0	Self reported medication	prempak 0.625 tablet	-16.8247	0.998619	logistic_regression	NO
ADGRB2	2949	medication_1140867504_0	Self reported medication	priadel 200mg m/r tablet	-12.1365	0.993152	logistic_regression	NO
ADGRB2	2950	medication_1140868170_0	Self reported medication	prochlorperazine	-11.0047	0.98343	logistic_regression	NO
ADGRB2	2951	medication_1140881446_0	Self reported medication	proctosedyl ointment	-11.6041	0.993422	logistic_regression	NO
ADGRB2	2952	medication_1140883476_0	Self reported medication	procyclidine	-10.7376	0.990033	logistic_regression	NO
ADGRB2	2953	medication_1140868588_0	Self reported medication	progesterone product	-16.2372	0.999178	logistic_regression	NO
ADGRB2	2954	medication_1140868460_0	Self reported medication	progynova 1mg tablet	-11.3718	0.993087	logistic_regression	NO
ADGRB2	2955	medication_1140879842_0	Self reported medication	propranolol	-9.67238	0.935002	logistic_regression	NO
ADGRB2	2956	medication_1140867876_0	Self reported medication	prozac 20mg capsule	-10.95	0.983351	logistic_regression	NO
ADGRB2	2957	medication_1140862574_0	Self reported medication	pulmicort ls 50micrograms inhaler	-11.1335	0.983354	logistic_regression	NO
ADGRB2	2958	medication_1140888362_0	Self reported medication	pyridoxine preparation	-12.3581	0.995695	logistic_regression	NO
ADGRB2	2959	medication_1140861936_0	Self reported medication	questran 4g/sachet powder	-12.3092	0.995818	logistic_regression	NO
ADGRB2	2960	medication_1141152848_0	Self reported medication	quetiapine	-11.1745	0.989651	logistic_regression	NO
ADGRB2	2961	medication_1140860728_0	Self reported medication	quinapril	-14.9745	0.998035	logistic_regression	NO
ADGRB2	2962	medication_1140874420_0	Self reported medication	quinine	-9.59334	0.93446	logistic_regression	NO
ADGRB2	2963	medication_1141167594_0	Self reported medication	qvar 50 inhaler	-14.0394	0.992081	logistic_regression	NO
ADGRB2	2964	medication_1141168584_0	Self reported medication	rabeprazole sodium	-9.31207	0.961394	logistic_regression	NO
ADGRB2	2965	medication_1141168574_0	Self reported medication	raloxifene hydrochloride	-16.5304	0.99917	logistic_regression	NO
ADGRB2	2966	medication_1140860806_0	Self reported medication	ramipril	-0.0444386	0.941054	logistic_regression	NO
ADGRB2	2967	medication_1140879406_0	Self reported medication	ranitidine	-9.55355	0.895302	logistic_regression	NO
ADGRB2	2968	medication_1141166086_0	Self reported medication	rennie duo oral suspension	-11.553	0.993521	logistic_regression	NO
ADGRB2	2969	medication_1141191748_0	Self reported medication	respiratory mometasone	-9.14898	0.97678	logistic_regression	NO
ADGRB2	2970	medication_1140876146_0	Self reported medication	rhinocort 50micrograms nasal spray	-11.7228	0.993499	logistic_regression	NO
ADGRB2	2971	medication_1141192916_0	Self reported medication	rino clenil 50micrograms nasal spray	-9.29249	0.961699	logistic_regression	NO
ADGRB2	2972	medication_1141175684_0	Self reported medication	risedronate sodium	-9.2828	0.960935	logistic_regression	NO
ADGRB2	2973	medication_1140867444_0	Self reported medication	risperidone	-11.8397	0.9934	logistic_regression	NO
ADGRB2	2974	medication_1141167932_0	Self reported medication	rizatriptan	-11.3767	0.989313	logistic_regression	NO
ADGRB2	2975	medication_1140928274_0	Self reported medication	ropinirole	-11.4296	0.989276	logistic_regression	NO
ADGRB2	2976	medication_1141177600_0	Self reported medication	rosiglitazone	-10.0772	0.974468	logistic_regression	NO
ADGRB2	2977	medication_1141189090_0	Self reported medication	rosiglitazone 1mg / metformin 500mg tablet	-14.705	0.998086	logistic_regression	NO
ADGRB2	2978	medication_1141192410_0	Self reported medication	rosuvastatin	-9.59489	0.933938	logistic_regression	NO
ADGRB2	2979	medication_1140862086_0	Self reported medication	salamol 100micrograms inhaler	-10.8526	0.973221	logistic_regression	NO
ADGRB2	2980	medication_1140865670_0	Self reported medication	salazopyrin 500mg tablet	-11.1401	0.989861	logistic_regression	NO
ADGRB2	2981	medication_1140881856_0	Self reported medication	salbutamol	0.327569	0.745847	logistic_regression	NO
ADGRB2	2982	medication_1140926606_0	Self reported medication	salbutamol 100micrograms spacehaler	-11.6487	0.970892	logistic_regression	NO
ADGRB2	2983	medication_1141157486_0	Self reported medication	salbutamol product	-11.2865	0.982812	logistic_regression	NO
ADGRB2	2984	medication_1140862144_0	Self reported medication	salmeterol	1.91076	0.0592757	logistic_regression	NO
ADGRB2	2985	medication_1141157264_0	Self reported medication	salmeterol product	-14.1225	0.997065	logistic_regression	NO
ADGRB2	2986	medication_1141164086_0	Self reported medication	salmeterol+fluticasone propionate	2.16638	0.0331133	logistic_regression	NO
ADGRB2	2987	medication_1205_0	Self reported medication	saw palmetto product	-19.5801	0.999634	logistic_regression	NO
ADGRB2	2988	medication_1140911682_0	Self reported medication	selenium ace tablet	-11.9944	0.988833	logistic_regression	NO
ADGRB2	2989	medication_1140883748_0	Self reported medication	selenium product	-11.8874	0.981742	logistic_regression	NO
ADGRB2	2990	medication_1140865716_0	Self reported medication	senna	-11.2791	0.983042	logistic_regression	NO
ADGRB2	2991	medication_1141157178_0	Self reported medication	senna product	-11.4061	0.993564	logistic_regression	NO
ADGRB2	2992	medication_1140851088_0	Self reported medication	senokot 7.5mg tablet	-10.7112	0.990144	logistic_regression	NO
ADGRB2	2993	medication_1141176832_0	Self reported medication	seretide 50 evohaler	1.09166	0.130784	logistic_regression	NO
ADGRB2	2994	medication_1140862148_0	Self reported medication	serevent 25mcg inhaler	-10.6345	0.973839	logistic_regression	NO
ADGRB2	2995	medication_1140882236_0	Self reported medication	seroxat 20mg tablet	-11.9925	0.988916	logistic_regression	NO
ADGRB2	2996	medication_1140867878_0	Self reported medication	sertraline	1.15991	0.25172	logistic_regression	NO
ADGRB2	2997	medication_1141168936_0	Self reported medication	sildenafil	-10.3868	0.971678	logistic_regression	NO
ADGRB2	2998	medication_1141188146_0	Self reported medication	simvador 10mg tablet	-15.8604	0.997808	logistic_regression	NO
ADGRB2	2999	medication_1140861958_0	Self reported medication	simvastatin	-0.346322	0.473156	logistic_regression	NO
ADGRB2	3000	medication_1141164872_0	Self reported medication	sinemet-62.5 tablet	-11.5227	0.993236	logistic_regression	NO
ADGRB2	3001	medication_1141157132_0	Self reported medication	singulair 10mg tablet	-11.3632	0.989564	logistic_regression	NO
ADGRB2	3002	medication_1140911698_0	Self reported medication	slozem 120mg m/r capsule	-15.4372	0.998761	logistic_regression	NO
ADGRB2	3003	medication_1140909788_0	Self reported medication	sodium cromoglicate	-12.4622	0.993082	logistic_regression	NO
ADGRB2	3004	medication_1140910814_0	Self reported medication	sodium thyroxine	-13.863	0.996979	logistic_regression	NO
ADGRB2	3005	medication_1140872198_0	Self reported medication	sodium valproate	3.19456	0.000568938	firth_logistic_regression	NO
ADGRB2	3006	medication_1140910832_0	Self reported medication	sodium warfarin	-14.3605	0.996901	logistic_regression	NO
ADGRB2	3007	medication_1141200322_0	Self reported medication	solifenacin	2.2061	0.0296681	logistic_regression	NO
ADGRB2	3008	medication_1140871688_0	Self reported medication	solpadol caplet	-11.5634	0.989319	logistic_regression	NO
ADGRB2	3009	medication_1141168122_0	Self reported medication	solpadol capsule	-13.1406	0.995547	logistic_regression	NO
ADGRB2	3010	medication_1140879854_0	Self reported medication	sotalol	-12.1925	0.98847	logistic_regression	NO
ADGRB2	3011	medication_1140865336_0	Self reported medication	spasmonal 60mg capsule	-13.2046	0.995438	logistic_regression	NO
ADGRB2	3012	medication_1141182632_0	Self reported medication	spiriva 18micrograms inhalation capsule	-9.05176	0.962009	logistic_regression	NO
ADGRB2	3013	medication_1140866236_0	Self reported medication	spironolactone	-9.32719	0.96141	logistic_regression	NO
ADGRB2	3014	medication_1201_0	Self reported medication	st john's wort/hypericum [ctsu]	-12.2803	0.988497	logistic_regression	NO
ADGRB2	3015	medication_1140911680_0	Self reported medication	starflower oil	-12.1233	0.988086	logistic_regression	NO
ADGRB2	3016	medication_1140868172_0	Self reported medication	stemetil 5mg tablet	-12.1189	0.993061	logistic_regression	NO
ADGRB2	3017	medication_1141200708_0	Self reported medication	strontium product	-14.0094	0.998151	logistic_regression	NO
ADGRB2	3018	medication_1140909702_0	Self reported medication	sulfasalazine	-12.4052	0.988668	logistic_regression	NO
ADGRB2	3019	medication_1140865668_0	Self reported medication	sulphasalazine	-12.2333	0.993133	logistic_regression	NO
ADGRB2	3020	medication_1140884412_0	Self reported medication	sumatriptan	-9.63983	0.959795	logistic_regression	NO
ADGRB2	3021	medication_1141174520_0	Self reported medication	symbicort 100/6 turbohaler	-8.56551	0.905898	logistic_regression	NO
ADGRB2	3022	medication_1140856342_0	Self reported medication	syndol tablet	-12.3715	0.992888	logistic_regression	NO
ADGRB2	3023	medication_1140911642_0	Self reported medication	tacrolimus	-8.78812	0.977817	logistic_regression	NO
ADGRB2	3024	medication_1141187810_0	Self reported medication	tadalafil	-17.0598	0.998589	logistic_regression	NO
ADGRB2	3025	medication_1140870164_0	Self reported medication	tamoxifen	-10.6875	0.971741	logistic_regression	NO
ADGRB2	3026	medication_1140926934_0	Self reported medication	tamsulosin	-21.9472	0.999591	logistic_regression	NO
ADGRB2	3027	medication_1140878172_0	Self reported medication	tears naturale eye drops	-14.6009	0.998022	logistic_regression	NO
ADGRB2	3028	medication_1140872072_0	Self reported medication	tegretol 100mg tablet	2.05354	0.0423933	logistic_regression	NO
ADGRB2	3029	medication_1141194386_0	Self reported medication	telfast 30 tablet	-11.3473	0.989542	logistic_regression	NO
ADGRB2	3030	medication_1141166006_0	Self reported medication	telmisartan	-11.8201	0.988957	logistic_regression	NO
ADGRB2	3031	medication_1140863202_0	Self reported medication	temazepam	-12.2334	0.988723	logistic_regression	NO
ADGRB2	3032	medication_1140879798_0	Self reported medication	terazosin	-12.4252	0.995366	logistic_regression	NO
ADGRB2	3033	medication_1140927328_0	Self reported medication	terbinafine	-11.5083	0.982728	logistic_regression	NO
ADGRB2	3034	medication_1140879792_0	Self reported medication	terbutaline	-11.0571	0.983291	logistic_regression	NO
ADGRB2	3035	medication_1141193272_0	Self reported medication	testogel 50mg gel 5g sachet	-11.5888	0.993148	logistic_regression	NO
ADGRB2	3036	medication_1140868532_0	Self reported medication	testosterone product	-12.1527	0.993047	logistic_regression	NO
ADGRB2	3037	medication_1140873476_0	Self reported medication	tetralysal 300 capsule	-14.8697	0.998094	logistic_regression	NO
ADGRB2	3038	medication_1140888366_0	Self reported medication	thiamine preparation	-10.9953	0.982709	logistic_regression	NO
ADGRB2	3039	medication_1140884516_0	Self reported medication	thyroxine product	0.520485	0.608419	logistic_regression	NO
ADGRB2	3040	medication_1140874852_0	Self reported medication	thyroxine sodium	-10.5652	0.973002	logistic_regression	NO
ADGRB2	3041	medication_1140868482_0	Self reported medication	tibolone	-19.907	0.999636	logistic_regression	NO
ADGRB2	3042	medication_1140861128_0	Self reported medication	tildiem 60mg m/r tablet	-9.52161	0.959049	logistic_regression	NO
ADGRB2	3043	medication_1140879866_0	Self reported medication	timolol	-11.5327	0.989046	logistic_regression	NO
ADGRB2	3044	medication_1140875840_0	Self reported medication	timolol 0.25% eye drops	-12.5071	0.992893	logistic_regression	NO
ADGRB2	3045	medication_1140881882_0	Self reported medication	timoptol 0.25% eye drops	-11.8956	0.993202	logistic_regression	NO
ADGRB2	3046	medication_1141182628_0	Self reported medication	tiotropium	-8.56496	0.940542	logistic_regression	NO
ADGRB2	3047	medication_1141162764_0	Self reported medication	tolterodine l-tartrate	-11.299	0.982915	logistic_regression	NO
ADGRB2	3048	medication_1140923484_0	Self reported medication	topiramate	-9.16312	0.976999	logistic_regression	NO
ADGRB2	3049	medication_1141190960_0	Self reported medication	tramacet 325mg/37.5mg tablet	-13.795	0.997142	logistic_regression	NO
ADGRB2	3050	medication_1140864992_0	Self reported medication	tramadol	-9.13956	0.899645	logistic_regression	NO
ADGRB2	3051	medication_1140860904_0	Self reported medication	trandolapril	-14.3873	0.99693	logistic_regression	NO
ADGRB2	3052	medication_1140861832_0	Self reported medication	tranexamic acid	-11.6499	0.987771	logistic_regression	NO
ADGRB2	3053	medication_1141185326_0	Self reported medication	travatan 40micrograms/ml eye drops	-14.2212	0.996984	logistic_regression	NO
ADGRB2	3054	medication_1141185316_0	Self reported medication	travoprost	-10.5912	0.989581	logistic_regression	NO
ADGRB2	3055	medication_1140879634_0	Self reported medication	trazodone	2.59431	0.0108646	logistic_regression	NO
ADGRB2	3056	medication_1140868426_0	Self reported medication	triamcinolone	-14.761	0.998146	logistic_regression	NO
ADGRB2	3057	medication_1140873966_0	Self reported medication	trimethoprim	-11.6265	0.989356	logistic_regression	NO
ADGRB2	3058	medication_1140884700_0	Self reported medication	trimovate ointment	-12.0807	0.993182	logistic_regression	NO
ADGRB2	3059	medication_1141171496_0	Self reported medication	trospium	-14.1688	0.997038	logistic_regression	NO
ADGRB2	3060	medication_1140871680_0	Self reported medication	tylex capsule	3.74187	4.81e-05	firth_logistic_regression	NO
ADGRB2	3061	medication_1140862438_0	Self reported medication	uniphyllin continus 200mg m/r tablet	-12.0461	0.993194	logistic_regression	NO
ADGRB2	3062	medication_1141173328_0	Self reported medication	ursodeoxycholic acid	-13.3746	0.997168	logistic_regression	NO
ADGRB2	3063	medication_1140868472_0	Self reported medication	vagifem 25mcg pessary	-16.6828	0.997729	logistic_regression	NO
ADGRB2	3064	medication_1141145660_0	Self reported medication	valsartan	-10.3334	0.956388	logistic_regression	NO
ADGRB2	3065	medication_1141190160_0	Self reported medication	vascalpha 5mg m/r tablet	-15.3786	0.99878	logistic_regression	NO
ADGRB2	3066	medication_1140916282_0	Self reported medication	venlafaxine	1.47577	0.144494	logistic_regression	NO
ADGRB2	3067	medication_1140861998_0	Self reported medication	ventolin 100micrograms inhaler	0.204085	0.777349	logistic_regression	NO
ADGRB2	3068	medication_1140862060_0	Self reported medication	ventolin 2mg tablet	-10.8145	0.990069	logistic_regression	NO
ADGRB2	3069	medication_1140888510_0	Self reported medication	verapamil	-11.2513	0.982792	logistic_regression	NO
ADGRB2	3070	medication_1141200384_0	Self reported medication	vesicare 5mg tablet	-10.5895	0.983774	logistic_regression	NO
ADGRB2	3071	medication_1141168948_0	Self reported medication	viagra 100mg tablet	-16.5815	0.999163	logistic_regression	NO
ADGRB2	3072	medication_1141168944_0	Self reported medication	viagra 25mg tablet	-18.4151	0.99966	logistic_regression	NO
ADGRB2	3073	medication_1141168946_0	Self reported medication	viagra 50mg tablet	3.79149	5.62e-05	firth_logistic_regression	NO
ADGRB2	3074	medication_1140865010_0	Self reported medication	viscotears liquid eye gel	-9.40936	0.960765	logistic_regression	NO
ADGRB2	3075	medication_1140852756_0	Self reported medication	vitamin a	-13.7618	0.997104	logistic_regression	NO
ADGRB2	3076	medication_1140871024_0	Self reported medication	vitamin b compound tablet	-10.713	0.956002	logistic_regression	NO
ADGRB2	3077	medication_1140909872_0	Self reported medication	vitamin b1 preparation	-1453640000000000	0.000371754	firth_logistic_regression	NO
ADGRB2	3078	medication_1140870570_0	Self reported medication	vitamin b12 preparation	-9.86554	0.959844	logistic_regression	NO
ADGRB2	3079	medication_1140909874_0	Self reported medication	vitamin b6 preparation	-11.8291	0.988657	logistic_regression	NO
ADGRB2	3080	medication_1140909726_0	Self reported medication	vitamin c product	0.234899	0.816562	logistic_regression	NO
ADGRB2	3081	medication_1195_0	Self reported medication	vitamin c product	-12.8075	0.988153	logistic_regression	NO
ADGRB2	3082	medication_1140870954_0	Self reported medication	vitamin d product	-9.2343	0.937099	logistic_regression	NO
ADGRB2	3083	medication_1140871112_0	Self reported medication	vitamin e product	-12.1147	0.981361	logistic_regression	NO
ADGRB2	3084	medication_1140871168_0	Self reported medication	voltarol 25mg e/c tablet	-9.74723	0.975906	logistic_regression	NO
ADGRB2	3085	medication_1140877892_0	Self reported medication	voltarol emulgel	-12.1345	0.993235	logistic_regression	NO
ADGRB2	3086	medication_1140888266_0	Self reported medication	warfarin	-9.11402	0.895482	logistic_regression	NO
ADGRB2	3087	medication_1141184726_0	Self reported medication	xalacom 0.005%/0.5% eye drops	-13.9455	0.997039	logistic_regression	NO
ADGRB2	3088	medication_1141146198_0	Self reported medication	xalatan 0.005% eye drops	-9.75277	0.959516	logistic_regression	NO
ADGRB2	3089	medication_1140864472_0	Self reported medication	xatral 2.5mg tablet	-18.5256	0.999646	logistic_regression	NO
ADGRB2	3090	medication_1141168684_0	Self reported medication	xenical 120mg capsule	-12.5524	0.993021	logistic_regression	NO
ADGRB2	3091	medication_1141153032_0	Self reported medication	zanidip 10mg tablet	-11.8109	0.993238	logistic_regression	NO
ADGRB2	3092	medication_1140916980_0	Self reported medication	zantac 75 tablet	-12.0565	0.993295	logistic_regression	NO
ADGRB2	3093	medication_1141178052_0	Self reported medication	zapain caplet	-15.4399	0.998739	logistic_regression	NO
ADGRB2	3094	medication_1140928004_0	Self reported medication	zimovane ls 3.75mg tablet	-13.6775	0.99716	logistic_regression	NO
ADGRB2	3095	medication_1140888538_0	Self reported medication	zinc product	-11.7404	0.970645	logistic_regression	NO
ADGRB2	3096	medication_1140870196_0	Self reported medication	zoladex 3.6mg implant	-11.1804	0.988765	logistic_regression	NO
ADGRB2	3097	medication_1141150620_0	Self reported medication	zolmitriptan	-10.6633	0.983411	logistic_regression	NO
ADGRB2	3098	medication_1140865016_0	Self reported medication	zolpidem	-9.2174	0.977009	logistic_regression	NO
ADGRB2	3099	medication_1141150624_0	Self reported medication	zomig 2.5mg tablet	-10.5585	0.983446	logistic_regression	NO
ADGRB2	3100	medication_1140863144_0	Self reported medication	zopiclone	-8.87302	0.940593	logistic_regression	NO
ADGRB2	3101	medication_1140923688_0	Self reported medication	zoton 15mg capsule	-12.354	0.993116	logistic_regression	NO
ADGRB2	3102	medication_1140928878_0	Self reported medication	zumenon 1mg tablet	-18.5987	0.999644	logistic_regression	NO
GIGYF1	1	f_30620_0_0	Biomarker	Alanine aminotransferase	-0.0905589	0.399622	linear_regression	NO
GIGYF1	2	f_30600_0_0	Biomarker	Albumin	-0.211091	0.0694615	linear_regression	NO
GIGYF1	3	f_30610_0_0	Biomarker	Alkaline phosphatase	0.192614	0.0831077	linear_regression	NO
GIGYF1	4	f_30630_0_0	Biomarker	Apolipoprotein A	-0.323723	0.00303566	linear_regression	NO
GIGYF1	5	f_30640_0_0	Biomarker	Apolipoprotein B	-0.569134	6.04e-07	linear_regression	YES
GIGYF1	6	f_30650_0_0	Biomarker	Aspartate aminotransferase	-0.236717	0.0313082	linear_regression	NO
GIGYF1	7	f_30160_0_0	Biomarker	Basophill count	-0.161159	0.0967045	linear_regression	NO
GIGYF1	8	f_30220_0_0	Biomarker	Basophill percentage	-0.109853	0.338241	linear_regression	NO
GIGYF1	9	f_30710_0_0	Biomarker	C-reactive protein	0.274957	0.0159585	linear_regression	NO
GIGYF1	10	f_30680_0_0	Biomarker	Calcium	-0.25106	0.031858	linear_regression	NO
GIGYF1	11	f_30690_0_0	Biomarker	Cholesterol	-0.621724	2.02e-08	linear_regression	YES
GIGYF1	12	f_30700_0_0	Biomarker	Creatinine	0.0574838	0.534965	linear_regression	NO
GIGYF1	13	f_30510_0_0	Biomarker	Creatinine (enzymatic) in urine	0.0619701	0.576665	linear_regression	NO
GIGYF1	14	f_30720_0_0	Biomarker	Cystatin C	0.312074	0.00271229	linear_regression	NO
GIGYF1	15	f_30660_0_0	Biomarker	Direct bilirubin	0.0728012	0.545732	linear_regression	NO
GIGYF1	16	f_30150_0_0	Biomarker	Eosinophill count	-0.0602563	0.594648	linear_regression	NO
GIGYF1	17	f_30210_0_0	Biomarker	Eosinophill percentage	-0.0898489	0.433345	linear_regression	NO
GIGYF1	18	f_30730_0_0	Biomarker	Gamma glutamyltransferase	-0.264433	0.013389	linear_regression	NO
GIGYF1	19	f_30740_0_0	Biomarker	Glucose	0.708977	2.98e-09	linear_regression	YES
GIGYF1	20	f_30750_0_0	Biomarker	Glycated haemoglobin (HbA1c)	0.659879	4.06e-09	linear_regression	YES
GIGYF1	21	f_30030_0_0	Biomarker	Haematocrit percentage	0.114765	0.218077	linear_regression	NO
GIGYF1	22	f_30020_0_0	Biomarker	Haemoglobin concentration	0.0554559	0.5425	linear_regression	NO
GIGYF1	23	f_30760_0_0	Biomarker	HDL cholesterol	-0.329308	0.00222081	linear_regression	NO
GIGYF1	24	f_30300_0_0	Biomarker	High light scatter reticulocyte count	-0.0443054	0.697223	linear_regression	NO
GIGYF1	25	f_30290_0_0	Biomarker	High light scatter reticulocyte percentage	-0.0885389	0.441278	linear_regression	NO
GIGYF1	26	f_30770_0_0	Biomarker	IGF-1	-0.336074	0.0024246	linear_regression	NO
GIGYF1	27	f_30280_0_0	Biomarker	Immature reticulocyte fraction	0.0458755	0.686201	linear_regression	NO
GIGYF1	28	f_30780_0_0	Biomarker	LDL direct	-0.557399	7.27e-07	linear_regression	YES
GIGYF1	29	f_30790_0_0	Biomarker	Lipoprotein A	0.176687	0.166811	linear_regression	NO
GIGYF1	30	f_30120_0_0	Biomarker	Lymphocyte count	-0.0919766	0.421123	linear_regression	NO
GIGYF1	31	f_30180_0_0	Biomarker	Lymphocyte percentage	-0.181203	0.109962	linear_regression	NO
GIGYF1	32	f_30050_0_0	Biomarker	Mean corpuscular haemoglobin	-0.29895	0.00862024	linear_regression	NO
GIGYF1	33	f_30060_0_0	Biomarker	Mean corpuscular haemoglobin concentration	-0.181228	0.107088	linear_regression	NO
GIGYF1	34	f_30040_0_0	Biomarker	Mean corpuscular volume	-0.219508	0.0527062	linear_regression	NO
GIGYF1	35	f_30100_0_0	Biomarker	Mean platelet (thrombocyte) volume	-0.122097	0.289216	linear_regression	NO
GIGYF1	36	f_30260_0_0	Biomarker	Mean reticulocyte volume	-0.159128	0.160191	linear_regression	NO
GIGYF1	37	f_30270_0_0	Biomarker	Mean sphered cell volume	-0.179464	0.107324	linear_regression	NO
GIGYF1	38	f_30500_0_0	Biomarker	Microalbumin in urine	0.171847	0.385409	linear_regression	NO
GIGYF1	39	f_30130_0_0	Biomarker	Monocyte count	0.0667473	0.548026	linear_regression	NO
GIGYF1	40	f_30190_0_0	Biomarker	Monocyte percentage	-0.0168894	0.879512	linear_regression	NO
GIGYF1	41	f_30140_0_0	Biomarker	Neutrophill count	0.145264	0.204664	linear_regression	NO
GIGYF1	42	f_30200_0_0	Biomarker	Neutrophill percentage	0.201827	0.0782976	linear_regression	NO
GIGYF1	43	f_30170_0_0	Biomarker	Nucleated red blood cell count	-0.0134462	0.55651	linear_regression	NO
GIGYF1	44	f_30800_0_0	Biomarker	Oestradiol	-0.035296	0.882758	linear_regression	NO
GIGYF1	45	f_30810_0_0	Biomarker	Phosphate	-0.0194269	0.864563	linear_regression	NO
GIGYF1	46	f_30080_0_0	Biomarker	Platelet count	0.0508611	0.645881	linear_regression	NO
GIGYF1	47	f_30090_0_0	Biomarker	Platelet crit	-0.0071449	0.94739	linear_regression	NO
GIGYF1	48	f_30110_0_0	Biomarker	Platelet distribution width	0.135189	0.235033	linear_regression	NO
GIGYF1	49	f_30520_0_0	Biomarker	Potassium in urine	0.0506188	0.665494	linear_regression	NO
GIGYF1	50	f_30010_0_0	Biomarker	Red blood cell (erythrocyte) count	0.213622	0.0294409	linear_regression	NO
GIGYF1	51	f_30070_0_0	Biomarker	Red blood cell (erythrocyte) distribution width	0.211956	0.0640342	linear_regression	NO
GIGYF1	52	f_30250_0_0	Biomarker	Reticulocyte count	-0.092257	0.416145	linear_regression	NO
GIGYF1	53	f_30240_0_0	Biomarker	Reticulocyte percentage	-0.146365	0.203185	linear_regression	NO
GIGYF1	54	f_30820_0_0	Biomarker	Rheumatoid factor	0.0902095	0.8562	linear_regression	NO
GIGYF1	55	f_30830_0_0	Biomarker	SHBG	-0.0189298	0.860561	linear_regression	NO
GIGYF1	56	f_30530_0_0	Biomarker	Sodium in urine	-0.0535156	0.637323	linear_regression	NO
GIGYF1	57	f_30850_0_0	Biomarker	Testosterone	-0.0354137	0.635474	linear_regression	NO
GIGYF1	58	f_30840_0_0	Biomarker	Total bilirubin	-0.0622154	0.573926	linear_regression	NO
GIGYF1	59	f_30860_0_0	Biomarker	Total protein	-0.362782	0.00220014	linear_regression	NO
GIGYF1	60	f_30870_0_0	Biomarker	Triglycerides	-0.0400241	0.718332	linear_regression	NO
GIGYF1	61	f_30880_0_0	Biomarker	Urate	-0.219111	0.0241524	linear_regression	NO
GIGYF1	62	f_30670_0_0	Biomarker	Urea	0.0326835	0.765904	linear_regression	NO
GIGYF1	63	f_30890_0_0	Biomarker	Vitamin D	-0.112453	0.330115	linear_regression	NO
GIGYF1	64	f_30000_0_0	Biomarker	White blood cell (leukocyte) count	0.0595594	0.603553	linear_regression	NO
GIGYF1	65	f_23000_0_0	Composite phenotypes	1gG antigen for Herpes Simplex virus-1	-0.555715	0.421419	linear_regression	NO
GIGYF1	66	f_23001_0_0	Composite phenotypes	2mgG unique antigen for Herpes Simplex virus-2	0.428717	0.538098	linear_regression	NO
GIGYF1	67	f_3061_0_0	Composite phenotypes	Acceptability of each blow result	-0.000753662	0.992828	linear_regression	NO
GIGYF1	68	f_3143_0_0	Composite phenotypes	Ankle spacing width	0.0284514	0.849108	linear_regression	NO
GIGYF1	69	f_4100_0_0	Composite phenotypes	Ankle spacing width (left)	0.343303	0.0223109	linear_regression	NO
GIGYF1	70	f_4119_0_0	Composite phenotypes	Ankle spacing width (right)	0.365293	0.0165719	linear_regression	NO
GIGYF1	71	f_23124_0_0	Composite phenotypes	Arm fat mass (left)	0.176619	0.118406	linear_regression	NO
GIGYF1	72	f_23120_0_0	Composite phenotypes	Arm fat mass (right)	0.179084	0.113006	linear_regression	NO
GIGYF1	73	f_23123_0_0	Composite phenotypes	Arm fat percentage (left)	0.0817011	0.348426	linear_regression	NO
GIGYF1	74	f_23119_0_0	Composite phenotypes	Arm fat percentage (right)	0.0860168	0.325108	linear_regression	NO
GIGYF1	75	f_23125_0_0	Composite phenotypes	Arm fat-free mass (left)	0.117565	0.105886	linear_regression	NO
GIGYF1	76	f_23121_0_0	Composite phenotypes	Arm fat-free mass (right)	0.127912	0.0726473	linear_regression	NO
GIGYF1	77	f_23126_0_0	Composite phenotypes	Arm predicted mass (left)	0.112262	0.120856	linear_regression	NO
GIGYF1	78	f_23122_0_0	Composite phenotypes	Arm predicted mass (right)	0.124941	0.0783261	linear_regression	NO
GIGYF1	79	f_5089_0_0	Composite phenotypes	Astigmatism angle (left)	-0.0405941	0.847968	linear_regression	NO
GIGYF1	80	f_5088_0_0	Composite phenotypes	Astigmatism angle (right)	-0.326514	0.123033	linear_regression	NO
GIGYF1	81	f_20261_0_0	Composite phenotypes	avMSE	-0.00412838	0.984118	linear_regression	NO
GIGYF1	82	f_23105_0_0	Composite phenotypes	Basal metabolic rate	0.112882	0.136303	linear_regression	NO
GIGYF1	83	f_23026_0_0	Composite phenotypes	BK VP1 antigen for Human Polyomavirus BKV	0.283752	0.6853	linear_regression	NO
GIGYF1	84	f_23099_0_0	Composite phenotypes	Body fat percentage	0.127733	0.142687	linear_regression	NO
GIGYF1	85	f_21001_0_0	Composite phenotypes	Body mass index (BMI)	0.16811	0.139255	linear_regression	NO
GIGYF1	86	f_23039_0_0	Composite phenotypes	CagA antigen for Helicobacter pylori	0.445334	0.651805	linear_regression	NO
GIGYF1	87	f_23043_0_0	Composite phenotypes	Catalase antigen for Helicobacter pylori	-0.105939	0.879143	linear_regression	NO
GIGYF1	88	f_23018_0_0	Composite phenotypes	Core antigen for Hepatitis C Virus	-0.0831699	0.893486	linear_regression	NO
GIGYF1	89	f_5264_0_0	Composite phenotypes	Corneal hysteresis (left)	0.131274	0.540622	linear_regression	NO
GIGYF1	90	f_5256_0_0	Composite phenotypes	Corneal hysteresis (right)	0.187522	0.382757	linear_regression	NO
GIGYF1	91	f_5265_0_0	Composite phenotypes	Corneal resistance factor (left)	-0.0838536	0.699154	linear_regression	NO
GIGYF1	92	f_5257_0_0	Composite phenotypes	Corneal resistance factor (right)	-0.043618	0.840682	linear_regression	NO
GIGYF1	93	f_5086_0_0	Composite phenotypes	Cylindrical power (left)	-0.0851017	0.685791	linear_regression	NO
GIGYF1	94	f_5087_0_0	Composite phenotypes	Cylindrical power (right)	0.273021	0.21521	linear_regression	NO
GIGYF1	95	f_4079_0_0	Composite phenotypes	Diastolic blood pressure, automated reading	-0.296447	0.0095685	linear_regression	NO
GIGYF1	96	f_94_0_0	Composite phenotypes	Diastolic blood pressure, manual reading	-0.982858	0.0828157	linear_regression	NO
GIGYF1	97	f_23030_0_0	Composite phenotypes	E6 antigen for Human Papillomavirus type-16	-0.925879	0.164109	linear_regression	NO
GIGYF1	98	f_23031_0_0	Composite phenotypes	E7 antigen for Human Papillomavirus type-16	-0.540172	0.428101	linear_regression	NO
GIGYF1	99	f_23006_0_0	Composite phenotypes	EA-D antigen for Epstein-Barr Virus	0.878117	0.208156	linear_regression	NO
GIGYF1	100	f_23004_0_0	Composite phenotypes	EBNA-1 antigen for Epstein-Barr Virus	0.511179	0.465894	linear_regression	NO
GIGYF1	101	f_5983_0_0	Composite phenotypes	ECG, heart rate	0.0110925	0.96913	linear_regression	NO
GIGYF1	102	f_5992_0_0	Composite phenotypes	ECG, phase duration	0.228355	0.156839	linear_regression	NO
GIGYF1	103	f_20258_0_0	Composite phenotypes	FEV1/ FVC ratio Z-score	0.410553	0.00176381	linear_regression	NO
GIGYF1	104	f_3063_0_0	Composite phenotypes	Forced expiratory volume in 1-second (FEV1)	-0.282737	0.00155208	linear_regression	NO
GIGYF1	105	f_20256_0_0	Composite phenotypes	Forced expiratory volume in 1-second (FEV1) Z-score	0.446472	0.000704236	linear_regression	NO
GIGYF1	106	f_20150_0_0	Composite phenotypes	Forced expiratory volume in 1-second (FEV1), Best measure	-0.223123	0.0206548	linear_regression	NO
GIGYF1	107	f_20153_0_0	Composite phenotypes	Forced expiratory volume in 1-second (FEV1), predicted	0.046795	0.593992	linear_regression	NO
GIGYF1	108	f_20154_0_0	Composite phenotypes	Forced expiratory volume in 1-second (FEV1), predicted percentage	-0.260377	0.218036	linear_regression	NO
GIGYF1	109	f_3062_0_0	Composite phenotypes	Forced vital capacity (FVC)	-0.147031	0.0910785	linear_regression	NO
GIGYF1	110	f_20257_0_0	Composite phenotypes	Forced vital capacity (FVC) Z-score	0.311022	0.017627	linear_regression	NO
GIGYF1	111	f_20151_0_0	Composite phenotypes	Forced vital capacity (FVC), Best measure	-0.106134	0.254686	linear_regression	NO
GIGYF1	112	f_23002_0_0	Composite phenotypes	gE / gI antigen for Varicella Zoster Virus	-0.29245	0.67654	linear_regression	NO
GIGYF1	113	f_23042_0_0	Composite phenotypes	GroEL antigen for Helicobacter pylori	0.333753	0.61704	linear_regression	NO
GIGYF1	114	f_46_0_0	Composite phenotypes	Hand grip strength (left)	-0.269076	0.00055383	linear_regression	NO
GIGYF1	115	f_47_0_0	Composite phenotypes	Hand grip strength (right)	-0.214416	0.00609371	linear_regression	NO
GIGYF1	116	f_23016_0_0	Composite phenotypes	HBc antigen for Hepatitis B Virus	-0.401863	0.533281	linear_regression	NO
GIGYF1	117	f_23017_0_0	Composite phenotypes	HBe antigen for Hepatitis B Virus	0.858167	0.210558	linear_regression	NO
GIGYF1	118	f_3148_0_0	Composite phenotypes	Heel bone mineral density (BMD)	0.0854145	0.616418	linear_regression	NO
GIGYF1	119	f_4105_0_0	Composite phenotypes	Heel bone mineral density (BMD) (left)	-0.131491	0.431202	linear_regression	NO
GIGYF1	120	f_4124_0_0	Composite phenotypes	Heel bone mineral density (BMD) (right)	-0.216441	0.193497	linear_regression	NO
GIGYF1	121	f_78_0_0	Composite phenotypes	Heel bone mineral density (BMD) T-score, automated	0.0865903	0.611717	linear_regression	NO
GIGYF1	122	f_4106_0_0	Composite phenotypes	Heel bone mineral density (BMD) T-score, automated (left)	-0.128198	0.44303	linear_regression	NO
GIGYF1	123	f_4125_0_0	Composite phenotypes	Heel bone mineral density (BMD) T-score, automated (right)	-0.213737	0.199367	linear_regression	NO
GIGYF1	124	f_3084_0_0	Composite phenotypes	Heel bone mineral density (BMD), manual entry	-0.113764	0.724356	linear_regression	NO
GIGYF1	125	f_77_0_0	Composite phenotypes	Heel bone ultrasound T-score, manual entry	-0.214099	0.50593	linear_regression	NO
GIGYF1	126	f_3085_0_0	Composite phenotypes	Heel Broadband ultrasound attenuation (BUA), manual entry	-0.0048723	0.987696	linear_regression	NO
GIGYF1	127	f_4101_0_0	Composite phenotypes	Heel broadband ultrasound attenuation (left)	-0.0471236	0.7734	linear_regression	NO
GIGYF1	128	f_4120_0_0	Composite phenotypes	Heel broadband ultrasound attenuation (right)	-0.198328	0.22389	linear_regression	NO
GIGYF1	129	f_3144_0_0	Composite phenotypes	Heel Broadband ultrasound attenuation, direct entry	0.090587	0.588646	linear_regression	NO
GIGYF1	130	f_3147_0_0	Composite phenotypes	Heel quantitative ultrasound index (QUI), direct entry	0.0866052	0.611656	linear_regression	NO
GIGYF1	131	f_4104_0_0	Composite phenotypes	Heel quantitative ultrasound index (QUI), direct entry (left)	-0.128127	0.443284	linear_regression	NO
GIGYF1	132	f_4123_0_0	Composite phenotypes	Heel quantitative ultrasound index (QUI), direct entry (right)	-0.21378	0.199277	linear_regression	NO
GIGYF1	133	f_3083_0_0	Composite phenotypes	Heel quantitative ultrasound index (QUI), manual entry	-0.0995899	0.757668	linear_regression	NO
GIGYF1	134	f_49_0_0	Composite phenotypes	Hip circumference	0.178366	0.120077	linear_regression	NO
GIGYF1	135	f_23025_0_0	Composite phenotypes	HIV-1 env antigen for Human Immunodeficiency Virus	-0.607383	0.386062	linear_regression	NO
GIGYF1	136	f_23024_0_0	Composite phenotypes	HIV-1 gag antigen for Human Immunodeficiency Virus	0.328226	0.640596	linear_regression	NO
GIGYF1	137	f_23023_0_0	Composite phenotypes	HTLV-1 env antigen for Human T-Lymphotropic Virus 1	-0.632391	0.362702	linear_regression	NO
GIGYF1	138	f_23022_0_0	Composite phenotypes	HTLV-1 gag antigen for Human T-Lymphotropic Virus 1	0.920914	0.180512	linear_regression	NO
GIGYF1	139	f_23010_0_0	Composite phenotypes	IE1A antigen for Human Herpesvirus-6	0.378409	0.591846	linear_regression	NO
GIGYF1	140	f_23011_0_0	Composite phenotypes	IE1B antigen for Human Herpesvirus-6	0.543402	0.442552	linear_regression	NO
GIGYF1	141	f_23110_0_0	Composite phenotypes	Impedance of arm (left)	-0.10803	0.185824	linear_regression	NO
GIGYF1	142	f_23109_0_0	Composite phenotypes	Impedance of arm (right)	-0.114615	0.158952	linear_regression	NO
GIGYF1	143	f_23108_0_0	Composite phenotypes	Impedance of leg (left)	-0.0040982	0.969154	linear_regression	NO
GIGYF1	144	f_23107_0_0	Composite phenotypes	Impedance of leg (right)	0.0617727	0.556832	linear_regression	NO
GIGYF1	145	f_23106_0_0	Composite phenotypes	Impedance of whole body	-0.0832252	0.346604	linear_regression	NO
GIGYF1	146	f_5262_0_0	Composite phenotypes	Intra-ocular pressure, corneal-compensated (left)	-0.383034	0.0744129	linear_regression	NO
GIGYF1	147	f_5254_0_0	Composite phenotypes	Intra-ocular pressure, corneal-compensated (right)	-0.415619	0.0537387	linear_regression	NO
GIGYF1	148	f_5263_0_0	Composite phenotypes	Intra-ocular pressure, Goldmann-correlated (left)	-0.357329	0.099889	linear_regression	NO
GIGYF1	149	f_5255_0_0	Composite phenotypes	Intra-ocular pressure, Goldmann-correlated (right)	-0.356317	0.101322	linear_regression	NO
GIGYF1	150	f_23027_0_0	Composite phenotypes	JC VP1 antigen for Human Polyomavirus JCV	-0.468299	0.506202	linear_regression	NO
GIGYF1	151	f_23015_0_0	Composite phenotypes	K8.1 antigen for Kaposi's Sarcoma-Associated Herpesvirus	-0.187004	0.789822	linear_regression	NO
GIGYF1	152	f_23029_0_0	Composite phenotypes	L1 antigen for Human Papillomavirus type-16	-0.671055	0.338459	linear_regression	NO
GIGYF1	153	f_23032_0_0	Composite phenotypes	L1 antigen for Human Papillomavirus type-18	-0.563031	0.421966	linear_regression	NO
GIGYF1	154	f_23014_0_0	Composite phenotypes	LANA antigen for Kaposi's Sarcoma-Associated Herpesvirus	-0.557698	0.408855	linear_regression	NO
GIGYF1	155	f_23116_0_0	Composite phenotypes	Leg fat mass (left)	0.189484	0.0380946	linear_regression	NO
GIGYF1	156	f_23112_0_0	Composite phenotypes	Leg fat mass (right)	0.220452	0.0170885	linear_regression	NO
GIGYF1	157	f_23115_0_0	Composite phenotypes	Leg fat percentage (left)	0.126102	0.0752217	linear_regression	NO
GIGYF1	158	f_23111_0_0	Composite phenotypes	Leg fat percentage (right)	0.16314	0.023136	linear_regression	NO
GIGYF1	159	f_23117_0_0	Composite phenotypes	Leg fat-free mass (left)	0.0938739	0.208184	linear_regression	NO
GIGYF1	160	f_23113_0_0	Composite phenotypes	Leg fat-free mass (right)	0.0682079	0.357828	linear_regression	NO
GIGYF1	161	f_23118_0_0	Composite phenotypes	Leg predicted mass (left)	0.0922578	0.213101	linear_regression	NO
GIGYF1	162	f_23114_0_0	Composite phenotypes	Leg predicted mass (right)	0.0626796	0.395042	linear_regression	NO
GIGYF1	163	f_5078_0_0	Composite phenotypes	logMAR in round (left)	0.264802	0.164276	linear_regression	NO
GIGYF1	164	f_5079_0_0	Composite phenotypes	logMAR in round (right)	0.23048	0.225873	linear_regression	NO
GIGYF1	165	f_5208_0_0	Composite phenotypes	logMAR, final (left)	0.238724	0.257459	linear_regression	NO
GIGYF1	166	f_5201_0_0	Composite phenotypes	logMAR, final (right)	0.238117	0.258061	linear_regression	NO
GIGYF1	167	f_5206_0_0	Composite phenotypes	logMAR, initial (left)	0.264802	0.164276	linear_regression	NO
GIGYF1	168	f_5199_0_0	Composite phenotypes	logMAR, initial (right)	0.230483	0.225869	linear_regression	NO
GIGYF1	169	f_6033_0_0	Composite phenotypes	Maximum heart rate during fitness test	-0.274751	0.30666	linear_regression	NO
GIGYF1	170	f_6032_0_0	Composite phenotypes	Maximum workload during fitness test	-0.166522	0.402134	linear_regression	NO
GIGYF1	171	f_23028_0_0	Composite phenotypes	MC VP1 antigen for Merkel Cell Polyomavirus	-0.385557	0.58353	linear_regression	NO
GIGYF1	172	f_23034_0_0	Composite phenotypes	momp A antigen for Chlamydia trachomatis	-0.792699	0.257143	linear_regression	NO
GIGYF1	173	f_23033_0_0	Composite phenotypes	momp D antigen for Chlamydia trachomatis	-0.645659	0.350464	linear_regression	NO
GIGYF1	174	f_90091_0_0	Composite phenotypes	No-wear time bias adjusted acceleration maximum	-0.21481	0.500829	linear_regression	NO
GIGYF1	175	f_90089_0_0	Composite phenotypes	No-wear time bias adjusted acceleration median	0.0673073	0.837075	linear_regression	NO
GIGYF1	176	f_90090_0_0	Composite phenotypes	No-wear time bias adjusted acceleration minimum	-0.0329006	0.716158	linear_regression	NO
GIGYF1	177	f_90088_0_0	Composite phenotypes	No-wear time bias adjusted acceleration standard deviation	-0.251512	0.428869	linear_regression	NO
GIGYF1	178	f_90087_0_0	Composite phenotypes	No-wear time bias adjusted average acceleration	0.0263832	0.934971	linear_regression	NO
GIGYF1	179	f_23019_0_0	Composite phenotypes	NS3 antigen for Hepatitis C Virus	1.24927	0.0700435	linear_regression	NO
GIGYF1	180	f_23041_0_0	Composite phenotypes	OMP antigen for Helicobacter pylori	0.970075	0.159863	linear_regression	NO
GIGYF1	181	f_90012_0_0	Composite phenotypes	Overall acceleration average	-0.0337772	0.916821	linear_regression	NO
GIGYF1	182	f_23012_0_0	Composite phenotypes	p101 k antigen for Human Herpesvirus-6	-0.527831	0.437307	linear_regression	NO
GIGYF1	183	f_23020_0_0	Composite phenotypes	p22 antigen for Toxoplasma gondii	0.379214	0.584152	linear_regression	NO
GIGYF1	184	f_3064_0_0	Composite phenotypes	Peak expiratory flow (PEF)	-0.459242	3.6e-06	linear_regression	YES
GIGYF1	185	f_23038_0_0	Composite phenotypes	pGP3 antigen for Chlamydia trachomatis	-0.373177	0.564078	linear_regression	NO
GIGYF1	186	f_23037_0_0	Composite phenotypes	PorB antigen for Chlamydia trachomatis	-0.114291	0.870211	linear_regression	NO
GIGYF1	187	f_4199_0_0	Composite phenotypes	Position of pulse wave notch	0.034609	0.839546	linear_regression	NO
GIGYF1	188	f_4198_0_0	Composite phenotypes	Position of the pulse wave peak	0.0747465	0.651937	linear_regression	NO
GIGYF1	189	f_4200_0_0	Composite phenotypes	Position of the shoulder on the pulse waveform	0.162662	0.326835	linear_regression	NO
GIGYF1	190	f_23009_0_0	Composite phenotypes	pp 28 antigen for Human Cytomegalovirus	-0.880271	0.208663	linear_regression	NO
GIGYF1	191	f_23008_0_0	Composite phenotypes	pp 52 antigen for Human Cytomegalovirus	-0.962766	0.166974	linear_regression	NO
GIGYF1	192	f_23007_0_0	Composite phenotypes	pp150 Nter antigen for Human Cytomegalovirus	-0.668409	0.337291	linear_regression	NO
GIGYF1	193	f_4194_0_0	Composite phenotypes	Pulse rate	0.0930586	0.590255	linear_regression	NO
GIGYF1	194	f_102_0_0	Composite phenotypes	Pulse rate, automated reading	0.0459539	0.691881	linear_regression	NO
GIGYF1	195	f_21021_0_0	Composite phenotypes	Pulse wave Arterial Stiffness index	0.168852	0.307995	linear_regression	NO
GIGYF1	196	f_4196_0_0	Composite phenotypes	Pulse wave peak to peak time	-0.116011	0.489175	linear_regression	NO
GIGYF1	197	f_4195_0_0	Composite phenotypes	Pulse wave reflection index	-0.276269	0.0945533	linear_regression	NO
GIGYF1	198	f_23021_0_0	Composite phenotypes	sag1 antigen for Toxoplasma gondii	0.407507	0.560853	linear_regression	NO
GIGYF1	199	f_51_0_0	Composite phenotypes	Seated height	-0.0499184	0.564511	linear_regression	NO
GIGYF1	200	f_20015_0_0	Composite phenotypes	Sitting height	-0.182744	0.034322	linear_regression	NO
GIGYF1	201	f_20019_0_0	Composite phenotypes	Speech-reception-threshold (SRT) estimate (left)	0.329603	0.0525157	linear_regression	NO
GIGYF1	202	f_20021_0_0	Composite phenotypes	Speech-reception-threshold (SRT) estimate (right)	0.295892	0.0809467	linear_regression	NO
GIGYF1	203	f_3146_0_0	Composite phenotypes	Speed of sound through heel	0.0793703	0.644305	linear_regression	NO
GIGYF1	204	f_4103_0_0	Composite phenotypes	Speed of sound through heel (left)	-0.165725	0.326281	linear_regression	NO
GIGYF1	205	f_4122_0_0	Composite phenotypes	Speed of sound through heel (right)	-0.21792	0.195337	linear_regression	NO
GIGYF1	206	f_3086_0_0	Composite phenotypes	Speed of sound through heel, manual entry	-0.0643014	0.842991	linear_regression	NO
GIGYF1	207	f_5085_0_0	Composite phenotypes	Spherical power (left)	-0.0767214	0.713285	linear_regression	NO
GIGYF1	208	f_5084_0_0	Composite phenotypes	Spherical power (right)	-0.154102	0.459575	linear_regression	NO
GIGYF1	209	f_3132_0_0	Composite phenotypes	Spirometry device serial number	-0.0218954	0.82908	linear_regression	NO
GIGYF1	210	f_90013_0_0	Composite phenotypes	Standard deviation of acceleration	-0.321445	0.314164	linear_regression	NO
GIGYF1	211	f_50_0_0	Composite phenotypes	Standing height	0.0728328	0.364278	linear_regression	NO
GIGYF1	212	f_4080_0_0	Composite phenotypes	Systolic blood pressure, automated reading	-0.240386	0.0264142	linear_regression	NO
GIGYF1	213	f_93_0_0	Composite phenotypes	Systolic blood pressure, manual reading	-0.350229	0.515179	linear_regression	NO
GIGYF1	214	f_23035_0_0	Composite phenotypes	tarp-D F1 antigen for Chlamydia trachomatis	0.927686	0.161762	linear_regression	NO
GIGYF1	215	f_23036_0_0	Composite phenotypes	tarp-D F2 antigen for Chlamydia trachomatis	-0.656054	0.345884	linear_regression	NO
GIGYF1	216	f_23128_0_0	Composite phenotypes	Trunk fat mass	0.213538	0.0654053	linear_regression	NO
GIGYF1	217	f_23127_0_0	Composite phenotypes	Trunk fat percentage	0.135052	0.196481	linear_regression	NO
GIGYF1	218	f_23129_0_0	Composite phenotypes	Trunk fat-free mass	0.0969022	0.180306	linear_regression	NO
GIGYF1	219	f_23130_0_0	Composite phenotypes	Trunk predicted mass	0.0938762	0.192416	linear_regression	NO
GIGYF1	220	f_23013_0_0	Composite phenotypes	U14 antigen for Human Herpesvirus-7	0.796058	0.253209	linear_regression	NO
GIGYF1	221	f_23044_0_0	Composite phenotypes	UreA antigen for Helicobacter pylori	0.576521	0.397239	linear_regression	NO
GIGYF1	222	f_23040_0_0	Composite phenotypes	VacA antigen for Helicobacter pylori	0.685496	0.321955	linear_regression	NO
GIGYF1	223	f_23003_0_0	Composite phenotypes	VCA p18 antigen for Epstein-Barr Virus	0.642128	0.36126	linear_regression	NO
GIGYF1	224	f_5082_0_0	Composite phenotypes	Visual acuity result in round (left)	-0.165022	0.313108	linear_regression	NO
GIGYF1	225	f_5083_0_0	Composite phenotypes	Visual acuity result in round (right)	-0.150274	0.36863	linear_regression	NO
GIGYF1	226	f_48_0_0	Composite phenotypes	Waist circumference	0.237582	0.018452	linear_regression	NO
GIGYF1	227	f_21002_0_0	Composite phenotypes	Weight	0.181357	0.0723221	linear_regression	NO
GIGYF1	228	f_23100_0_0	Composite phenotypes	Whole body fat mass	0.212719	0.0589005	linear_regression	NO
GIGYF1	229	f_23101_0_0	Composite phenotypes	Whole body fat-free mass	0.0946855	0.19111	linear_regression	NO
GIGYF1	230	f_23102_0_0	Composite phenotypes	Whole body water mass	0.0879889	0.225259	linear_regression	NO
GIGYF1	231	f_23005_0_0	Composite phenotypes	ZEBRA antigen for Epstein-Barr Virus	1.33074	0.0565222	linear_regression	NO
GIGYF1	232	FH_Bowel_cancer	Family history	FH_Bowel_cancer	0.192927	0.575023	logistic_regression	NO
GIGYF1	233	FH_Breast_cancer	Family history	FH_Breast_cancer	0.139784	0.696677	logistic_regression	NO
GIGYF1	234	FH_Diabetes	Family history	FH_Diabetes	0.437833	0.0811932	logistic_regression	NO
GIGYF1	235	FH_Heart_disease	Family history	FH_Heart_disease	-0.13496	0.567333	logistic_regression	NO
GIGYF1	236	FH_High_blood_pressure	Family history	FH_High_blood_pressure	-0.591005	0.0145674	logistic_regression	NO
GIGYF1	237	FH_Lung_cancer	Family history	FH_Lung_cancer	0.250672	0.434945	logistic_regression	NO
GIGYF1	238	FH_Parkinsons_disease	Family history	FH_Parkinsons_disease	0.319001	0.537096	logistic_regression	NO
GIGYF1	239	FH_Prostate_cancer	Family history	FH_Prostate_cancer	0.479952	0.181198	logistic_regression	NO
GIGYF1	240	FH_Severe_depression	Family history	FH_Severe_depression	0.140718	0.670562	logistic_regression	NO
GIGYF1	241	FH_Stroke	Family history	FH_Stroke	-0.199884	0.463778	logistic_regression	NO
GIGYF1	242	DEATH_A419	ICD10 cause of death	A41.9 Septicaemia, unspecified	-10.9793	0.977682	logistic_regression	NO
GIGYF1	243	DEATH_C159	ICD10 cause of death	C15.9 Oesophagus, unspecified	-13.2764	0.990013	logistic_regression	NO
GIGYF1	244	DEATH_C169	ICD10 cause of death	C16.9 Stomach, unspecified	-14.3245	0.996065	logistic_regression	NO
GIGYF1	245	DEATH_C189	ICD10 cause of death	C18.9 Colon, unspecified	-11.8826	0.985354	logistic_regression	NO
GIGYF1	246	DEATH_C19	ICD10 cause of death	C19 Malignant neoplasm of rectosigmoid junction	-12.5477	0.990632	logistic_regression	NO
GIGYF1	247	DEATH_C20	ICD10 cause of death	C20 Malignant neoplasm of rectum	2.94337	0.0105848	logistic_regression	NO
GIGYF1	248	DEATH_C221	ICD10 cause of death	C22.1 Intrahepatic bile duct carcinoma	-13.7847	0.996047	logistic_regression	NO
GIGYF1	249	DEATH_C259	ICD10 cause of death	C25.9 Pancreas, unspecified	-10.0834	0.966143	logistic_regression	NO
GIGYF1	250	DEATH_C260	ICD10 cause of death	C26.0 Intestinal tract, part unspecified	-14.8969	0.997472	logistic_regression	NO
GIGYF1	251	DEATH_C349	ICD10 cause of death	C34.9 Bronchus or lung, unspecified	1.07277	0.340805	logistic_regression	NO
GIGYF1	252	DEATH_C439	ICD10 cause of death	C43.9 Malignant melanoma of skin, unspecified	-13.0625	0.993886	logistic_regression	NO
GIGYF1	253	DEATH_C459	ICD10 cause of death	C45.9 Mesothelioma, unspecified	-12.1465	0.990728	logistic_regression	NO
GIGYF1	254	DEATH_C509	ICD10 cause of death	C50.9 Breast, unspecified	-5.66635	0.980457	logistic_regression	NO
GIGYF1	255	DEATH_C56	ICD10 cause of death	C56 Malignant neoplasm of ovary	-0.037634	0.999998	logistic_regression	NO
GIGYF1	256	DEATH_C61	ICD10 cause of death	C61 Malignant neoplasm of prostate	-18.206	0.99886	logistic_regression	NO
GIGYF1	257	DEATH_C64	ICD10 cause of death	C64 Malignant neoplasm of kidney, except renal pelvis	-11.8923	0.985324	logistic_regression	NO
GIGYF1	258	DEATH_C679	ICD10 cause of death	C67.9 Bladder, unspecified	-11.7468	0.991155	logistic_regression	NO
GIGYF1	259	DEATH_C719	ICD10 cause of death	C71.9 Brain, unspecified	-12.0431	0.985134	logistic_regression	NO
GIGYF1	260	DEATH_C780	ICD10 cause of death	C78.0 Secondary malignant neoplasm of lung	3.06173	0.0100676	logistic_regression	NO
GIGYF1	261	DEATH_C787	ICD10 cause of death	C78.7 Secondary malignant neoplasm of liver	3.02198	0.0118592	logistic_regression	NO
GIGYF1	262	DEATH_C793	ICD10 cause of death	C79.3 Secondary malignant neoplasm of brain and cerebral meninges	-10.8903	0.986536	logistic_regression	NO
GIGYF1	263	DEATH_C795	ICD10 cause of death	C79.5 Secondary malignant neoplasm of bone and bone marrow	-12.5161	0.99419	logistic_regression	NO
GIGYF1	264	DEATH_C798	ICD10 cause of death	C79.8 Secondary malignant neoplasm of other specified sites	-10.8609	0.97728	logistic_regression	NO
GIGYF1	265	DEATH_C80	ICD10 cause of death	C80 Malignant neoplasm without specification of site	-11.235	0.977202	logistic_regression	NO
GIGYF1	266	DEATH_C800	ICD10 cause of death	C80.0 Malignant neoplasm, primary site unknown, so stated	-15.0619	0.998375	logistic_regression	NO
GIGYF1	267	DEATH_C809	ICD10 cause of death	C80.9 Malignant neoplasm, unspecified	-15.561	0.998356	logistic_regression	NO
GIGYF1	268	DEATH_C859	ICD10 cause of death	C85.9 Non-Hodgkin's lymphoma, unspecified type	-13.4199	0.996307	logistic_regression	NO
GIGYF1	269	DEATH_C900	ICD10 cause of death	C90.0 Multiple myeloma	-11.0802	0.986316	logistic_regression	NO
GIGYF1	270	DEATH_C920	ICD10 cause of death	C92.0 Acute myeloid leukaemia	-11.9234	0.990922	logistic_regression	NO
GIGYF1	271	DEATH_E119	ICD10 cause of death	E11.9 Type 2 diabetes without complications	2.41031	0.0365813	logistic_regression	NO
GIGYF1	272	DEATH_E149	ICD10 cause of death	E14.9 Without complications	2.18033	0.0594776	logistic_regression	NO
GIGYF1	273	DEATH_F03	ICD10 cause of death	F03 Unspecified dementia	-11.899	0.990797	logistic_regression	NO
GIGYF1	274	DEATH_G122	ICD10 cause of death	G12.2 Motor neuron disease	-12.298	0.990678	logistic_regression	NO
GIGYF1	275	DEATH_G20	ICD10 cause of death	G20 Parkinson's disease	-11.1908	0.986022	logistic_regression	NO
GIGYF1	276	DEATH_G309	ICD10 cause of death	G30.9 Alzheimer's disease, unspecified	-11.4429	0.990898	logistic_regression	NO
GIGYF1	277	DEATH_I10	ICD10 cause of death	I10 Essential (primary) hypertension	-10.4022	0.964847	logistic_regression	NO
GIGYF1	278	DEATH_I119	ICD10 cause of death	I11.9 Hypertensive heart disease without (congestive) heart failure	-12.8859	0.990274	logistic_regression	NO
GIGYF1	279	DEATH_I219	ICD10 cause of death	I21.9 Acute myocardial infarction, unspecified	-11.8978	0.975859	logistic_regression	NO
GIGYF1	280	DEATH_I251	ICD10 cause of death	I25.1 Atherosclerotic heart disease	-10.8587	0.963608	logistic_regression	NO
GIGYF1	281	DEATH_I259	ICD10 cause of death	I25.9 Chronic ischaemic heart disease, unspecified	-10.6809	0.940615	logistic_regression	NO
GIGYF1	282	DEATH_I269	ICD10 cause of death	I26.9 Pulmonary embolism without mention of acute cor pulmonale	-12.1913	0.985035	logistic_regression	NO
GIGYF1	283	DEATH_I469	ICD10 cause of death	I46.9 Cardiac arrest, unspecified	-12.5168	0.994302	logistic_regression	NO
GIGYF1	284	DEATH_I48	ICD10 cause of death	I48 Atrial fibrillation and flutter	-11.3065	0.985971	logistic_regression	NO
GIGYF1	285	DEATH_I500	ICD10 cause of death	I50.0 Congestive heart failure	2.61583	0.0232628	logistic_regression	NO
GIGYF1	286	DEATH_I501	ICD10 cause of death	I50.1 Left ventricular failure	-15.1198	0.997336	logistic_regression	NO
GIGYF1	287	DEATH_I509	ICD10 cause of death	I50.9 Heart failure, unspecified	-10.0956	0.978913	logistic_regression	NO
GIGYF1	288	DEATH_I517	ICD10 cause of death	I51.7 Cardiomegaly	-14.809	0.997511	logistic_regression	NO
GIGYF1	289	DEATH_I609	ICD10 cause of death	I60.9 Subarachnoid haemorrhage, unspecified	-11.4039	0.991388	logistic_regression	NO
GIGYF1	290	DEATH_I619	ICD10 cause of death	I61.9 Intracerebral haemorrhage, unspecified	-11.659	0.991316	logistic_regression	NO
GIGYF1	291	DEATH_I64	ICD10 cause of death	I64 Stroke, not specified as haemorrhage or infarction	-12.0632	0.984713	logistic_regression	NO
GIGYF1	292	DEATH_I739	ICD10 cause of death	I73.9 Peripheral vascular disease, unspecified	-13.7403	0.996218	logistic_regression	NO
GIGYF1	293	DEATH_I802	ICD10 cause of death	I80.2 Phlebitis and thrombophlebitis of other deep vessels of lower extremities	-12.071	0.990849	logistic_regression	NO
GIGYF1	294	DEATH_J180	ICD10 cause of death	J18.0 Bronchopneumonia, unspecified	-10.3592	0.965266	logistic_regression	NO
GIGYF1	295	DEATH_J189	ICD10 cause of death	J18.9 Pneumonia, unspecified	1.31103	0.250438	logistic_regression	NO
GIGYF1	296	DEATH_J22	ICD10 cause of death	J22 Unspecified acute lower respiratory infection	-11.6933	0.990805	logistic_regression	NO
GIGYF1	297	DEATH_J440	ICD10 cause of death	J44.0 Chronic obstructive pulmonary disease with acute lower respiratory infection	-11.8354	0.991134	logistic_regression	NO
GIGYF1	298	DEATH_J449	ICD10 cause of death	J44.9 Chronic obstructive pulmonary disease, unspecified	1.75139	0.12905	logistic_regression	NO
GIGYF1	299	DEATH_J690	ICD10 cause of death	J69.0 Pneumonitis due to food and vomit	-12.3084	0.990709	logistic_regression	NO
GIGYF1	300	DEATH_J841	ICD10 cause of death	J84.1 Other interstitial pulmonary diseases with fibrosis	-11.7317	0.985008	logistic_regression	NO
GIGYF1	301	DEATH_J969	ICD10 cause of death	J96.9 Respiratory failure, unspecified	3.23167	0.00388344	firth_logistic_regression	NO
GIGYF1	302	DEATH_K746	ICD10 cause of death	K74.6 Other and unspecified cirrhosis of liver	-13.5642	0.993736	logistic_regression	NO
GIGYF1	303	DEATH_K922	ICD10 cause of death	K92.2 Gastro-intestinal haemorrhage, unspecified	-11.1787	0.986228	logistic_regression	NO
GIGYF1	304	DEATH_N179	ICD10 cause of death	N17.9 Acute renal failure, unspecified	-12.1201	0.990876	logistic_regression	NO
GIGYF1	305	DEATH_N189	ICD10 cause of death	N18.9 Chronic renal failure, unspecified	3.40932	0.00284466	firth_logistic_regression	NO
GIGYF1	306	DEATH_N390	ICD10 cause of death	N39.0 Urinary tract infection, site not specified	-12.457	0.994226	logistic_regression	NO
GIGYF1	307	DEATH_R688	ICD10 cause of death	R68.8 Other specified general symptoms and signs	-11.4934	0.985808	logistic_regression	NO
GIGYF1	308	DEATH_Y839	ICD10 cause of death	Y83.9 Surgical procedure, unspecified	-11.303	0.985735	logistic_regression	NO
GIGYF1	309	Q059	ICD10 Congenital malformations, deformations and chromosomal abnormalities	Q05.9 Spina bifida, unspecified	-11.6601	0.992274	logistic_regression	NO
GIGYF1	310	Q211	ICD10 Congenital malformations, deformations and chromosomal abnormalities	Q21.1 Atrial septal defect	-10.9212	0.980603	logistic_regression	NO
GIGYF1	311	Q231	ICD10 Congenital malformations, deformations and chromosomal abnormalities	Q23.1 Congenital insufficiency of aortic valve	-12.1321	0.991837	logistic_regression	NO
GIGYF1	312	Q387	ICD10 Congenital malformations, deformations and chromosomal abnormalities	Q38.7 Pharyngeal pouch	-11.4842	0.992104	logistic_regression	NO
GIGYF1	313	Q504	ICD10 Congenital malformations, deformations and chromosomal abnormalities	Q50.4 Embryonic cyst of Fallopian tube	-16.0766	0.999024	logistic_regression	NO
GIGYF1	314	Q610	ICD10 Congenital malformations, deformations and chromosomal abnormalities	Q61.0 Congenital single renal cyst	-14.1519	0.997819	logistic_regression	NO
GIGYF1	315	Q612	ICD10 Congenital malformations, deformations and chromosomal abnormalities	Q61.2 Polycystic kidney, adult type	-10.7807	0.988296	logistic_regression	NO
GIGYF1	316	Q613	ICD10 Congenital malformations, deformations and chromosomal abnormalities	Q61.3 Polycystic kidney, unspecified	-11.1965	0.987734	logistic_regression	NO
GIGYF1	317	Q630	ICD10 Congenital malformations, deformations and chromosomal abnormalities	Q63.0 Accessory kidney	-11.5338	0.992314	logistic_regression	NO
GIGYF1	318	Q668	ICD10 Congenital malformations, deformations and chromosomal abnormalities	Q66.8 Other congenital deformities of feet	-13.2231	0.996692	logistic_regression	NO
GIGYF1	319	I059	ICD10 Diseases of the circulatory system	I05.9 Mitral valve disease, unspecified	-11.0047	0.987646	logistic_regression	NO
GIGYF1	320	I071	ICD10 Diseases of the circulatory system	I07.1 Tricuspid insufficiency	-11.5817	0.987112	logistic_regression	NO
GIGYF1	321	I080	ICD10 Diseases of the circulatory system	I08.0 Disorders of both mitral and aortic valves	-11.9866	0.986415	logistic_regression	NO
GIGYF1	322	I081	ICD10 Diseases of the circulatory system	I08.1 Disorders of both mitral and tricuspid valves	-11.6553	0.978746	logistic_regression	NO
GIGYF1	323	I082	ICD10 Diseases of the circulatory system	I08.2 Disorders of both aortic and tricuspid valves	-14.4842	0.997767	logistic_regression	NO
GIGYF1	324	I083	ICD10 Diseases of the circulatory system	I08.3 Combined disorders of mitral, aortic and tricuspid valves	-11.9811	0.986455	logistic_regression	NO
GIGYF1	325	I088	ICD10 Diseases of the circulatory system	I08.8 Other multiple valve diseases	-14.5509	0.997681	logistic_regression	NO
GIGYF1	326	I10	ICD10 Diseases of the circulatory system	I10 Essential (primary) hypertension	0.659808	0.0105238	logistic_regression	NO
GIGYF1	327	I119	ICD10 Diseases of the circulatory system	I11.9 Hypertensive heart disease without (congestive) heart failure	-9.45061	0.971481	logistic_regression	NO
GIGYF1	328	I120	ICD10 Diseases of the circulatory system	I12.0 Hypertensive renal disease with renal failure	-9.77329	0.95171	logistic_regression	NO
GIGYF1	329	I129	ICD10 Diseases of the circulatory system	I12.9 Hypertensive renal disease without renal failure	-12.1443	0.991825	logistic_regression	NO
GIGYF1	330	I200	ICD10 Diseases of the circulatory system	I20.0 Unstable angina	0.666987	0.35564	logistic_regression	NO
GIGYF1	331	I201	ICD10 Diseases of the circulatory system	I20.1 Angina pectoris with documented spasm	-11.9481	0.991979	logistic_regression	NO
GIGYF1	332	I208	ICD10 Diseases of the circulatory system	I20.8 Other forms of angina pectoris	1.6341	0.106824	logistic_regression	NO
GIGYF1	333	I209	ICD10 Diseases of the circulatory system	I20.9 Angina pectoris, unspecified	0.812017	0.0466835	logistic_regression	NO
GIGYF1	334	I210	ICD10 Diseases of the circulatory system	I21.0 Acute transmural myocardial infarction of anterior wall	-9.13893	0.925484	logistic_regression	NO
GIGYF1	335	I211	ICD10 Diseases of the circulatory system	I21.1 Acute transmural myocardial infarction of inferior wall	0.819081	0.418179	logistic_regression	NO
GIGYF1	336	I212	ICD10 Diseases of the circulatory system	I21.2 Acute transmural myocardial infarction of other sites	-12.2592	0.991678	logistic_regression	NO
GIGYF1	337	I213	ICD10 Diseases of the circulatory system	I21.3 Acute transmural myocardial infarction of unspecified site	-15.6475	0.998532	logistic_regression	NO
GIGYF1	338	I214	ICD10 Diseases of the circulatory system	I21.4 Acute subendocardial myocardial infarction	0.992707	0.327434	logistic_regression	NO
GIGYF1	339	I219	ICD10 Diseases of the circulatory system	I21.9 Acute myocardial infarction, unspecified	0.182141	0.85698	logistic_regression	NO
GIGYF1	340	I221	ICD10 Diseases of the circulatory system	I22.1 Subsequent myocardial infarction of inferior wall	-14.5194	0.997775	logistic_regression	NO
GIGYF1	341	I229	ICD10 Diseases of the circulatory system	I22.9 Subsequent myocardial infarction of unspecified site	-10.6182	0.98011	logistic_regression	NO
GIGYF1	342	I240	ICD10 Diseases of the circulatory system	I24.0 Coronary thrombosis not resulting in myocardial infarction	-14.9214	0.997687	logistic_regression	NO
GIGYF1	343	I248	ICD10 Diseases of the circulatory system	I24.8 Other forms of acute ischaemic heart disease	-12.1171	0.98646	logistic_regression	NO
GIGYF1	344	I249	ICD10 Diseases of the circulatory system	I24.9 Acute ischaemic heart disease, unspecified	-11.5339	0.979035	logistic_regression	NO
GIGYF1	345	I251	ICD10 Diseases of the circulatory system	I25.1 Atherosclerotic heart disease	-0.760626	0.2931	logistic_regression	NO
GIGYF1	346	I252	ICD10 Diseases of the circulatory system	I25.2 Old myocardial infarction	0.830563	0.113075	logistic_regression	NO
GIGYF1	347	I253	ICD10 Diseases of the circulatory system	I25.3 Aneurysm of heart	-10.5556	0.98836	logistic_regression	NO
GIGYF1	348	I255	ICD10 Diseases of the circulatory system	I25.5 Ischaemic cardiomyopathy	-12.3806	0.991338	logistic_regression	NO
GIGYF1	349	I258	ICD10 Diseases of the circulatory system	I25.8 Other forms of chronic ischaemic heart disease	0.376609	0.603637	logistic_regression	NO
GIGYF1	350	I259	ICD10 Diseases of the circulatory system	I25.9 Chronic ischaemic heart disease, unspecified	0.412866	0.431005	logistic_regression	NO
GIGYF1	351	I269	ICD10 Diseases of the circulatory system	I26.9 Pulmonary embolism without mention of acute cor pulmonale	0.138702	0.890599	logistic_regression	NO
GIGYF1	352	I270	ICD10 Diseases of the circulatory system	I27.0 Primary pulmonary hypertension	-11.5775	0.987064	logistic_regression	NO
GIGYF1	353	I272	ICD10 Diseases of the circulatory system	I27.2 Other secondary pulmonary hypertension	-12.1092	0.986502	logistic_regression	NO
GIGYF1	354	I279	ICD10 Diseases of the circulatory system	I27.9 Pulmonary heart disease, unspecified	-11.77	0.992013	logistic_regression	NO
GIGYF1	355	I309	ICD10 Diseases of the circulatory system	I30.9 Acute pericarditis, unspecified	-12.0098	0.991621	logistic_regression	NO
GIGYF1	356	I313	ICD10 Diseases of the circulatory system	I31.3 Pericardial effusion (noninflammatory)	-9.39968	0.953975	logistic_regression	NO
GIGYF1	357	I319	ICD10 Diseases of the circulatory system	I31.9 Disease of pericardium, unspecified	-11.3334	0.978716	logistic_regression	NO
GIGYF1	358	I330	ICD10 Diseases of the circulatory system	I33.0 Acute and subacute infective endocarditis	-11.1651	0.987759	logistic_regression	NO
GIGYF1	359	I340	ICD10 Diseases of the circulatory system	I34.0 Mitral (valve) insufficiency	-9.48572	0.923313	logistic_regression	NO
GIGYF1	360	I341	ICD10 Diseases of the circulatory system	I34.1 Mitral (valve) prolapse	-11.0606	0.980154	logistic_regression	NO
GIGYF1	361	I350	ICD10 Diseases of the circulatory system	I35.0 Aortic (valve) stenosis	-10.2336	0.948955	logistic_regression	NO
GIGYF1	362	I351	ICD10 Diseases of the circulatory system	I35.1 Aortic (valve) insufficiency	-12.4238	0.986302	logistic_regression	NO
GIGYF1	363	I352	ICD10 Diseases of the circulatory system	I35.2 Aortic (valve) stenosis with insufficiency	-12.5273	0.991525	logistic_regression	NO
GIGYF1	364	I358	ICD10 Diseases of the circulatory system	I35.8 Other aortic valve disorders	-10.7927	0.987766	logistic_regression	NO
GIGYF1	365	I359	ICD10 Diseases of the circulatory system	I35.9 Aortic valve disorder, unspecified	-9.95516	0.981508	logistic_regression	NO
GIGYF1	366	I361	ICD10 Diseases of the circulatory system	I36.1 Nonrheumatic tricuspid (valve) insufficiency	-14.4559	0.99777	logistic_regression	NO
GIGYF1	367	I371	ICD10 Diseases of the circulatory system	I37.1 Pulmonary valve insufficiency	-14.6406	0.997777	logistic_regression	NO
GIGYF1	368	I38	ICD10 Diseases of the circulatory system	I38 Endocarditis, valve unspecified	-11.7169	0.98696	logistic_regression	NO
GIGYF1	369	I420	ICD10 Diseases of the circulatory system	I42.0 Dilated cardiomyopathy	2.77329	5.32e-05	firth_logistic_regression	NO
GIGYF1	370	I421	ICD10 Diseases of the circulatory system	I42.1 Obstructive hypertrophic cardiomyopathy	-12.0898	0.991575	logistic_regression	NO
GIGYF1	371	I422	ICD10 Diseases of the circulatory system	I42.2 Other hypertrophic cardiomyopathy	-11.3086	0.987208	logistic_regression	NO
GIGYF1	372	I428	ICD10 Diseases of the circulatory system	I42.8 Other cardiomyopathies	-14.5989	0.997761	logistic_regression	NO
GIGYF1	373	I429	ICD10 Diseases of the circulatory system	I42.9 Cardiomyopathy, unspecified	1.98111	0.0527228	logistic_regression	NO
GIGYF1	374	I440	ICD10 Diseases of the circulatory system	I44.0 Atrioventricular block, first degree	-9.76543	0.951286	logistic_regression	NO
GIGYF1	375	I441	ICD10 Diseases of the circulatory system	I44.1 Atrioventricular block, second degree	-10.9036	0.980097	logistic_regression	NO
GIGYF1	376	I442	ICD10 Diseases of the circulatory system	I44.2 Atrioventricular block, complete	-12.1656	0.986356	logistic_regression	NO
GIGYF1	377	I443	ICD10 Diseases of the circulatory system	I44.3 Other and unspecified atrioventricular block	-13.4657	0.996567	logistic_regression	NO
GIGYF1	378	I447	ICD10 Diseases of the circulatory system	I44.7 Left bundle-branch block, unspecified	0.936957	0.354197	logistic_regression	NO
GIGYF1	379	I451	ICD10 Diseases of the circulatory system	I45.1 Other and unspecified right bundle-branch block	-11.206	0.966291	logistic_regression	NO
GIGYF1	380	I455	ICD10 Diseases of the circulatory system	I45.5 Other specified heart block	-10.4331	0.988235	logistic_regression	NO
GIGYF1	381	I456	ICD10 Diseases of the circulatory system	I45.6 Preexcitation syndrome	-12.3195	0.991876	logistic_regression	NO
GIGYF1	382	I459	ICD10 Diseases of the circulatory system	I45.9 Conduction disorder, unspecified	-11.791	0.992053	logistic_regression	NO
GIGYF1	383	I460	ICD10 Diseases of the circulatory system	I46.0 Cardiac arrest with successful resuscitation	-11.3512	0.979403	logistic_regression	NO
GIGYF1	384	I469	ICD10 Diseases of the circulatory system	I46.9 Cardiac arrest, unspecified	-12.0493	0.986601	logistic_regression	NO
GIGYF1	385	I471	ICD10 Diseases of the circulatory system	I47.1 Supraventricular tachycardia	-9.55318	0.92396	logistic_regression	NO
GIGYF1	386	I472	ICD10 Diseases of the circulatory system	I47.2 Ventricular tachycardia	1.55123	0.12558	logistic_regression	NO
GIGYF1	387	I48	ICD10 Diseases of the circulatory system	I48 Atrial fibrillation and flutter	-0.0729507	0.902735	logistic_regression	NO
GIGYF1	388	I480	ICD10 Diseases of the circulatory system	I48.0 Paroxysmal atrial fibrillation	-12.6287	0.985961	logistic_regression	NO
GIGYF1	389	I481	ICD10 Diseases of the circulatory system	I48.1 Persistent atrial fibrillation	-11.7749	0.991933	logistic_regression	NO
GIGYF1	390	I490	ICD10 Diseases of the circulatory system	I49.0 Ventricular fibrillation and flutter	-11.9777	0.986253	logistic_regression	NO
GIGYF1	391	I491	ICD10 Diseases of the circulatory system	I49.1 Atrial premature depolarisation	-11.6548	0.991856	logistic_regression	NO
GIGYF1	392	I493	ICD10 Diseases of the circulatory system	I49.3 Ventricular premature depolarisation	-10.0621	0.969804	logistic_regression	NO
GIGYF1	393	I494	ICD10 Diseases of the circulatory system	I49.4 Other and unspecified premature depolarisation	-12.2856	0.991668	logistic_regression	NO
GIGYF1	394	I495	ICD10 Diseases of the circulatory system	I49.5 Sick sinus syndrome	-9.80115	0.970429	logistic_regression	NO
GIGYF1	395	I498	ICD10 Diseases of the circulatory system	I49.8 Other specified cardiac arrhythmias	-9.6574	0.971456	logistic_regression	NO
GIGYF1	396	I499	ICD10 Diseases of the circulatory system	I49.9 Cardiac arrhythmia, unspecified	1.52008	0.132776	logistic_regression	NO
GIGYF1	397	I500	ICD10 Diseases of the circulatory system	I50.0 Congestive heart failure	2.19401	3.07e-05	logistic_regression	NO
GIGYF1	398	I501	ICD10 Diseases of the circulatory system	I50.1 Left ventricular failure	1.40736	0.0185322	logistic_regression	NO
GIGYF1	399	I509	ICD10 Diseases of the circulatory system	I50.9 Heart failure, unspecified	-10.2705	0.948752	logistic_regression	NO
GIGYF1	400	I517	ICD10 Diseases of the circulatory system	I51.7 Cardiomegaly	-9.92834	0.919261	logistic_regression	NO
GIGYF1	401	I518	ICD10 Diseases of the circulatory system	I51.8 Other ill-defined heart diseases	-10.3385	0.946328	logistic_regression	NO
GIGYF1	402	I519	ICD10 Diseases of the circulatory system	I51.9 Heart disease, unspecified	-9.47452	0.951595	logistic_regression	NO
GIGYF1	403	I602	ICD10 Diseases of the circulatory system	I60.2 Subarachnoid haemorrhage from anterior communicating artery	-11.6445	0.992311	logistic_regression	NO
GIGYF1	404	I609	ICD10 Diseases of the circulatory system	I60.9 Subarachnoid haemorrhage, unspecified	-11.0281	0.980463	logistic_regression	NO
GIGYF1	405	I619	ICD10 Diseases of the circulatory system	I61.9 Intracerebral haemorrhage, unspecified	-9.99232	0.969971	logistic_regression	NO
GIGYF1	406	I620	ICD10 Diseases of the circulatory system	I62.0 Subdural haemorrhage (acute) (nontraumatic)	-11.3902	0.987313	logistic_regression	NO
GIGYF1	407	I629	ICD10 Diseases of the circulatory system	I62.9 Intracranial haemorrhage (nontraumatic), unspecified	-11.4248	0.992289	logistic_regression	NO
GIGYF1	408	I632	ICD10 Diseases of the circulatory system	I63.2 Cerebral infarction due to unspecified occlusion or stenosis of precerebral arteries	-15.4203	0.998526	logistic_regression	NO
GIGYF1	409	I633	ICD10 Diseases of the circulatory system	I63.3 Cerebral infarction due to thrombosis of cerebral arteries	-13.8049	0.996416	logistic_regression	NO
GIGYF1	410	I634	ICD10 Diseases of the circulatory system	I63.4 Cerebral infarction due to embolism of cerebral arteries	-14.2652	0.99778	logistic_regression	NO
GIGYF1	411	I635	ICD10 Diseases of the circulatory system	I63.5 Cerebral infarction due to unspecified occlusion or stenosis of cerebral arteries	-11.6855	0.986927	logistic_regression	NO
GIGYF1	412	I638	ICD10 Diseases of the circulatory system	I63.8 Other cerebral infarction	-10.558	0.988182	logistic_regression	NO
GIGYF1	413	I639	ICD10 Diseases of the circulatory system	I63.9 Cerebral infarction, unspecified	-9.61377	0.922273	logistic_regression	NO
GIGYF1	414	I64	ICD10 Diseases of the circulatory system	I64 Stroke, not specified as haemorrhage or infarction	-8.82063	0.92877	logistic_regression	NO
GIGYF1	415	I652	ICD10 Diseases of the circulatory system	I65.2 Occlusion and stenosis of carotid artery	1.60471	0.113997	logistic_regression	NO
GIGYF1	416	I671	ICD10 Diseases of the circulatory system	I67.1 Cerebral aneurysm, nonruptured	-10.7665	0.980759	logistic_regression	NO
GIGYF1	417	I672	ICD10 Diseases of the circulatory system	I67.2 Cerebral atherosclerosis	2.97009	0.00198762	firth_logistic_regression	NO
GIGYF1	418	I678	ICD10 Diseases of the circulatory system	I67.8 Other specified cerebrovascular diseases	-9.63261	0.951337	logistic_regression	NO
GIGYF1	419	I679	ICD10 Diseases of the circulatory system	I67.9 Cerebrovascular disease, unspecified	1.56675	0.122432	logistic_regression	NO
GIGYF1	420	I690	ICD10 Diseases of the circulatory system	I69.0 Sequelae of subarachnoid haemorrhage	-11.3753	0.992425	logistic_regression	NO
GIGYF1	421	I693	ICD10 Diseases of the circulatory system	I69.3 Sequelae of cerebral infarction	-10.4419	0.980911	logistic_regression	NO
GIGYF1	422	I694	ICD10 Diseases of the circulatory system	I69.4 Sequelae of stroke, not specified as haemorrhage or infarction	-10.6049	0.968353	logistic_regression	NO
GIGYF1	423	I700	ICD10 Diseases of the circulatory system	I70.0 Atherosclerosis of aorta	-14.4454	0.997754	logistic_regression	NO
GIGYF1	424	I7000	ICD10 Diseases of the circulatory system	I70.00 Atherosclerosis of aorta (without gangrene)	-11.7319	0.99189	logistic_regression	NO
GIGYF1	425	I702	ICD10 Diseases of the circulatory system	I70.2 Atherosclerosis of arteries of the extremities	2.35819	0.020717	logistic_regression	NO
GIGYF1	426	I7020	ICD10 Diseases of the circulatory system	I70.20 Atherosclerosis of arteries of extremities (without gangrene)	-9.67233	0.970729	logistic_regression	NO
GIGYF1	427	I709	ICD10 Diseases of the circulatory system	I70.9 Generalised and unspecified atherosclerosis	-11.4274	0.992183	logistic_regression	NO
GIGYF1	428	I710	ICD10 Diseases of the circulatory system	I71.0 Dissection of aorta [any part]	-11.8114	0.99204	logistic_regression	NO
GIGYF1	429	I712	ICD10 Diseases of the circulatory system	I71.2 Thoracic aortic aneurysm, without mention of rupture	-11.5486	0.987034	logistic_regression	NO
GIGYF1	430	I713	ICD10 Diseases of the circulatory system	I71.3 Abdominal aortic aneurysm, ruptured	-13.1028	0.996375	logistic_regression	NO
GIGYF1	431	I714	ICD10 Diseases of the circulatory system	I71.4 Abdominal aortic aneurysm, without mention of rupture	-12.5224	0.985251	logistic_regression	NO
GIGYF1	432	I719	ICD10 Diseases of the circulatory system	I71.9 Aortic aneurysm of unspecified site, without mention of rupture	-11.4363	0.987012	logistic_regression	NO
GIGYF1	433	I723	ICD10 Diseases of the circulatory system	I72.3 Aneurysm of iliac artery	-14.2244	0.997702	logistic_regression	NO
GIGYF1	434	I724	ICD10 Diseases of the circulatory system	I72.4 Aneurysm of artery of lower extremity	-10.6429	0.988117	logistic_regression	NO
GIGYF1	435	I730	ICD10 Diseases of the circulatory system	I73.0 Raynaud's syndrome	-9.76473	0.952515	logistic_regression	NO
GIGYF1	436	I739	ICD10 Diseases of the circulatory system	I73.9 Peripheral vascular disease, unspecified	1.27765	0.0779571	logistic_regression	NO
GIGYF1	437	I742	ICD10 Diseases of the circulatory system	I74.2 Embolism and thrombosis of arteries of the upper extremities	-12.2446	0.995023	logistic_regression	NO
GIGYF1	438	I743	ICD10 Diseases of the circulatory system	I74.3 Embolism and thrombosis of arteries of the lower extremities	-11.8665	0.986679	logistic_regression	NO
GIGYF1	439	I745	ICD10 Diseases of the circulatory system	I74.5 Embolism and thrombosis of iliac artery	-11.7253	0.992049	logistic_regression	NO
GIGYF1	440	I771	ICD10 Diseases of the circulatory system	I77.1 Stricture of artery	-12.4236	0.985862	logistic_regression	NO
GIGYF1	441	I776	ICD10 Diseases of the circulatory system	I77.6 Arteritis, unspecified	-12.0621	0.991925	logistic_regression	NO
GIGYF1	442	I778	ICD10 Diseases of the circulatory system	I77.8 Other specified disorders of arteries and arterioles	-13.34	0.996682	logistic_regression	NO
GIGYF1	443	I779	ICD10 Diseases of the circulatory system	I77.9 Disorder of arteries and arterioles, unspecified	-11.0862	0.987405	logistic_regression	NO
GIGYF1	444	I781	ICD10 Diseases of the circulatory system	I78.1 Naevus, nonneoplastic	-11.9727	0.986825	logistic_regression	NO
GIGYF1	445	I800	ICD10 Diseases of the circulatory system	I80.0 Phlebitis and thrombophlebitis of superficial vessels of lower extremities	-11.3601	0.987562	logistic_regression	NO
GIGYF1	446	I801	ICD10 Diseases of the circulatory system	I80.1 Phlebitis and thrombophlebitis of femoral vein	2.80176	0.00221632	firth_logistic_regression	NO
GIGYF1	447	I802	ICD10 Diseases of the circulatory system	I80.2 Phlebitis and thrombophlebitis of other deep vessels of lower extremities	0.408623	0.68536	logistic_regression	NO
GIGYF1	448	I803	ICD10 Diseases of the circulatory system	I80.3 Phlebitis and thrombophlebitis of lower extremities, unspecified	-11.2785	0.987746	logistic_regression	NO
GIGYF1	449	I808	ICD10 Diseases of the circulatory system	I80.8 Phlebitis and thrombophlebitis of other sites	-10.812	0.988178	logistic_regression	NO
GIGYF1	450	I809	ICD10 Diseases of the circulatory system	I80.9 Phlebitis and thrombophlebitis of unspecified site	-12.078	0.991864	logistic_regression	NO
GIGYF1	451	I81	ICD10 Diseases of the circulatory system	I81 Portal vein thrombosis	-11.8378	0.992095	logistic_regression	NO
GIGYF1	452	I828	ICD10 Diseases of the circulatory system	I82.8 Embolism and thrombosis of other specified veins	-11.2753	0.987832	logistic_regression	NO
GIGYF1	453	I829	ICD10 Diseases of the circulatory system	I82.9 Embolism and thrombosis of unspecified vein	-10.5627	0.988502	logistic_regression	NO
GIGYF1	454	I830	ICD10 Diseases of the circulatory system	I83.0 Varicose veins of lower extremities with ulcer	-11.0858	0.987605	logistic_regression	NO
GIGYF1	455	I831	ICD10 Diseases of the circulatory system	I83.1 Varicose veins of lower extremities with inflammation	-11.8921	0.986856	logistic_regression	NO
GIGYF1	456	I839	ICD10 Diseases of the circulatory system	I83.9 Varicose veins of lower extremities without ulcer or inflammation	0.016965	0.981174	logistic_regression	NO
GIGYF1	457	I840	ICD10 Diseases of the circulatory system	I84.0 Internal thrombosed haemorrhoids	-13.5627	0.996625	logistic_regression	NO
GIGYF1	458	I841	ICD10 Diseases of the circulatory system	I84.1 Internal haemorrhoids with other complications	0.75461	0.455444	logistic_regression	NO
GIGYF1	459	I842	ICD10 Diseases of the circulatory system	I84.2 Internal haemorrhoids without complication	0.181039	0.857482	logistic_regression	NO
GIGYF1	460	I843	ICD10 Diseases of the circulatory system	I84.3 External thrombosed haemorrhoids	-11.3379	0.98764	logistic_regression	NO
GIGYF1	461	I844	ICD10 Diseases of the circulatory system	I84.4 External haemorrhoids with other complications	-10.737	0.980735	logistic_regression	NO
GIGYF1	462	I845	ICD10 Diseases of the circulatory system	I84.5 External haemorrhoids without complication	1.65782	0.10029	logistic_regression	NO
GIGYF1	463	I846	ICD10 Diseases of the circulatory system	I84.6 Residual haemorrhoidal skin tags	-8.83508	0.884724	logistic_regression	NO
GIGYF1	464	I847	ICD10 Diseases of the circulatory system	I84.7 Unspecified thrombosed haemorrhoids	-13.2122	0.994674	logistic_regression	NO
GIGYF1	465	I848	ICD10 Diseases of the circulatory system	I84.8 Unspecified haemorrhoids with other complications	1.13954	0.113146	logistic_regression	NO
GIGYF1	466	I849	ICD10 Diseases of the circulatory system	I84.9 Unspecified haemorrhoids without complication	0.119532	0.839701	logistic_regression	NO
GIGYF1	467	I859	ICD10 Diseases of the circulatory system	I85.9 Oesophageal varices without bleeding	-10.9941	0.980313	logistic_regression	NO
GIGYF1	468	I861	ICD10 Diseases of the circulatory system	I86.1 Scrotal varices	-17.3659	0.998985	logistic_regression	NO
GIGYF1	469	I864	ICD10 Diseases of the circulatory system	I86.4 Gastric varices	-11.5247	0.992214	logistic_regression	NO
GIGYF1	470	I871	ICD10 Diseases of the circulatory system	I87.1 Compression of vein	-13.6038	0.996662	logistic_regression	NO
GIGYF1	471	I872	ICD10 Diseases of the circulatory system	I87.2 Venous insufficiency (chronic) (peripheral)	-10.9839	0.987822	logistic_regression	NO
GIGYF1	472	I878	ICD10 Diseases of the circulatory system	I87.8 Other specified disorders of veins	-10.67	0.988283	logistic_regression	NO
GIGYF1	473	I890	ICD10 Diseases of the circulatory system	I89.0 Lymphoedema, not elsewhere classified	-9.86486	0.970634	logistic_regression	NO
GIGYF1	474	I891	ICD10 Diseases of the circulatory system	I89.1 Lymphangitis	-10.5743	0.988346	logistic_regression	NO
GIGYF1	475	I951	ICD10 Diseases of the circulatory system	I95.1 Orthostatic hypotension	2.32076	6.31e-05	firth_logistic_regression	NO
GIGYF1	476	I952	ICD10 Diseases of the circulatory system	I95.2 Hypotension due to drugs	3.06473	0.000756872	firth_logistic_regression	NO
GIGYF1	477	I959	ICD10 Diseases of the circulatory system	I95.9 Hypotension, unspecified	0.159738	0.87423	logistic_regression	NO
GIGYF1	478	I982	ICD10 Diseases of the circulatory system	I98.2 Oesophageal varices in diseases classified elsewhere	-11.5101	0.987215	logistic_regression	NO
GIGYF1	479	I99	ICD10 Diseases of the circulatory system	I99 Other and unspecified disorders of circulatory system	-11.5948	0.992297	logistic_regression	NO
GIGYF1	480	K011	ICD10 Diseases of the digestive system	K01.1 Impacted teeth	-12.1318	0.978082	logistic_regression	NO
GIGYF1	481	K028	ICD10 Diseases of the digestive system	K02.8 Other dental caries	-16.4333	0.998987	logistic_regression	NO
GIGYF1	482	K029	ICD10 Diseases of the digestive system	K02.9 Dental caries, unspecified	1.20411	0.0939309	logistic_regression	NO
GIGYF1	483	K045	ICD10 Diseases of the digestive system	K04.5 Chronic apical periodontitis	-11.8485	0.986768	logistic_regression	NO
GIGYF1	484	K046	ICD10 Diseases of the digestive system	K04.6 Periapical abscess with sinus	-14.9137	0.997742	logistic_regression	NO
GIGYF1	485	K047	ICD10 Diseases of the digestive system	K04.7 Periapical abscess without sinus	1.6278	0.106956	logistic_regression	NO
GIGYF1	486	K048	ICD10 Diseases of the digestive system	K04.8 Radicular cyst	-9.65512	0.971604	logistic_regression	NO
GIGYF1	487	K049	ICD10 Diseases of the digestive system	K04.9 Other and unspecified diseases of pulp and periapical tissues	-14.6595	0.997761	logistic_regression	NO
GIGYF1	488	K053	ICD10 Diseases of the digestive system	K05.3 Chronic periodontitis	-11.8045	0.986975	logistic_regression	NO
GIGYF1	489	K056	ICD10 Diseases of the digestive system	K05.6 Periodontal disease, unspecified	-14.1844	0.997844	logistic_regression	NO
GIGYF1	490	K068	ICD10 Diseases of the digestive system	K06.8 Other specified disorders of gingiva and edentulous alveolar ridge	-13.9876	0.996546	logistic_regression	NO
GIGYF1	491	K073	ICD10 Diseases of the digestive system	K07.3 Anomalies of tooth position	-11.2115	0.987121	logistic_regression	NO
GIGYF1	492	K076	ICD10 Diseases of the digestive system	K07.6 Temporomandibular joint disorders	-11.0083	0.987751	logistic_regression	NO
GIGYF1	493	K081	ICD10 Diseases of the digestive system	K08.1 Loss of teeth due to accident, extraction or local periodontal disease	-14.6483	0.997667	logistic_regression	NO
GIGYF1	494	K083	ICD10 Diseases of the digestive system	K08.3 Retained dental root	1.09123	0.279704	logistic_regression	NO
GIGYF1	495	K088	ICD10 Diseases of the digestive system	K08.8 Other specified disorders of teeth and supporting structures	-9.29181	0.954371	logistic_regression	NO
GIGYF1	496	K089	ICD10 Diseases of the digestive system	K08.9 Disorder of teeth and supporting structures, unspecified	-13.7437	0.996593	logistic_regression	NO
GIGYF1	497	K090	ICD10 Diseases of the digestive system	K09.0 Developmental odontogenic cysts	-13.8282	0.996585	logistic_regression	NO
GIGYF1	498	K092	ICD10 Diseases of the digestive system	K09.2 Other cysts of jaw	-10.4738	0.988445	logistic_regression	NO
GIGYF1	499	K108	ICD10 Diseases of the digestive system	K10.8 Other specified diseases of jaws	-12.0161	0.992051	logistic_regression	NO
GIGYF1	500	K112	ICD10 Diseases of the digestive system	K11.2 Sialoadenitis	-11.6482	0.987427	logistic_regression	NO
GIGYF1	501	K115	ICD10 Diseases of the digestive system	K11.5 Sialolithiasis	-11.5399	0.987393	logistic_regression	NO
GIGYF1	502	K118	ICD10 Diseases of the digestive system	K11.8 Other diseases of salivary glands	-14.5783	0.997806	logistic_regression	NO
GIGYF1	503	K121	ICD10 Diseases of the digestive system	K12.1 Other forms of stomatitis	-10.7355	0.9809	logistic_regression	NO
GIGYF1	504	K122	ICD10 Diseases of the digestive system	K12.2 Cellulitis and abscess of mouth	-13.9443	0.996604	logistic_regression	NO
GIGYF1	505	K123	ICD10 Diseases of the digestive system	K12.3 Oral mucositis (ulcerative)	-11.3816	0.987507	logistic_regression	NO
GIGYF1	506	K130	ICD10 Diseases of the digestive system	K13.0 Diseases of lips	-11.287	0.97986	logistic_regression	NO
GIGYF1	507	K132	ICD10 Diseases of the digestive system	K13.2 Leukoplakia and other disturbances of oral epithelium, including tongue	-10.6052	0.980581	logistic_regression	NO
GIGYF1	508	K137	ICD10 Diseases of the digestive system	K13.7 Other and unspecified lesions of oral mucosa	0.824253	0.41533	logistic_regression	NO
GIGYF1	509	K140	ICD10 Diseases of the digestive system	K14.0 Glossitis	-11.4697	0.987555	logistic_regression	NO
GIGYF1	510	K148	ICD10 Diseases of the digestive system	K14.8 Other diseases of tongue	-12.3734	0.986469	logistic_regression	NO
GIGYF1	511	K149	ICD10 Diseases of the digestive system	K14.9 Disease of tongue, unspecified	-11.3195	0.987637	logistic_regression	NO
GIGYF1	512	K20	ICD10 Diseases of the digestive system	K20 Oesophagitis	0.412685	0.485975	logistic_regression	NO
GIGYF1	513	K210	ICD10 Diseases of the digestive system	K21.0 Gastro-oesophageal reflux disease with oesophagitis	-0.134233	0.85174	logistic_regression	NO
GIGYF1	514	K219	ICD10 Diseases of the digestive system	K21.9 Gastro-oesophageal reflux disease without oesophagitis	0.146001	0.777245	logistic_regression	NO
GIGYF1	515	K220	ICD10 Diseases of the digestive system	K22.0 Achalasia of cardia	-11.633	0.992209	logistic_regression	NO
GIGYF1	516	K221	ICD10 Diseases of the digestive system	K22.1 Ulcer of oesophagus	0.633452	0.378632	logistic_regression	NO
GIGYF1	517	K222	ICD10 Diseases of the digestive system	K22.2 Oesophageal obstruction	-10.3256	0.949605	logistic_regression	NO
GIGYF1	518	K224	ICD10 Diseases of the digestive system	K22.4 Dyskinesia of oesophagus	-10.9257	0.980159	logistic_regression	NO
GIGYF1	519	K225	ICD10 Diseases of the digestive system	K22.5 Diverticulum of oesophagus, acquired	-13.8394	0.996555	logistic_regression	NO
GIGYF1	520	K226	ICD10 Diseases of the digestive system	K22.6 Gastro-oesophageal laceration-haemorrhage syndrome	-10.5764	0.980974	logistic_regression	NO
GIGYF1	521	K227	ICD10 Diseases of the digestive system	K22.7 Barrett's oesophagus	0.2872	0.776137	logistic_regression	NO
GIGYF1	522	K228	ICD10 Diseases of the digestive system	K22.8 Other specified diseases of oesophagus	-10.7739	0.968418	logistic_regression	NO
GIGYF1	523	K229	ICD10 Diseases of the digestive system	K22.9 Disease of oesophagus, unspecified	2.1879	0.0303403	logistic_regression	NO
GIGYF1	524	K253	ICD10 Diseases of the digestive system	K25.3 Acute without haemorrhage or perforation	2.98718	0.00126256	firth_logistic_regression	NO
GIGYF1	525	K254	ICD10 Diseases of the digestive system	K25.4 Chronic or unspecified with haemorrhage	-11.8796	0.992061	logistic_regression	NO
GIGYF1	526	K257	ICD10 Diseases of the digestive system	K25.7 Chronic without haemorrhage or perforation	-11.324	0.987536	logistic_regression	NO
GIGYF1	527	K259	ICD10 Diseases of the digestive system	K25.9 Unspecified as acute or chronic, without haemorrhage or perforation	0.950514	0.186505	logistic_regression	NO
GIGYF1	528	K263	ICD10 Diseases of the digestive system	K26.3 Acute without haemorrhage or perforation	-14.1939	0.996522	logistic_regression	NO
GIGYF1	529	K264	ICD10 Diseases of the digestive system	K26.4 Chronic or unspecified with haemorrhage	-11.3071	0.987462	logistic_regression	NO
GIGYF1	530	K265	ICD10 Diseases of the digestive system	K26.5 Chronic or unspecified with perforation	-11.4509	0.992428	logistic_regression	NO
GIGYF1	531	K267	ICD10 Diseases of the digestive system	K26.7 Chronic without haemorrhage or perforation	2.86554	0.00205273	firth_logistic_regression	NO
GIGYF1	532	K269	ICD10 Diseases of the digestive system	K26.9 Unspecified as acute or chronic, without haemorrhage or perforation	0.647801	0.521161	logistic_regression	NO
GIGYF1	533	K279	ICD10 Diseases of the digestive system	K27.9 Unspecified as acute or chronic, without haemorrhage or perforation	-12.8143	0.991186	logistic_regression	NO
GIGYF1	534	K29	ICD10 Diseases of the digestive system	K29 Gastritis and duodenitis	1.2597	0.0808138	logistic_regression	NO
GIGYF1	535	K290	ICD10 Diseases of the digestive system	K29.0 Acute haemorrhagic gastritis	-9.60546	0.971376	logistic_regression	NO
GIGYF1	536	K291	ICD10 Diseases of the digestive system	K29.1 Other acute gastritis	1.80162	0.0750696	logistic_regression	NO
GIGYF1	537	K292	ICD10 Diseases of the digestive system	K29.2 Alcoholic gastritis	-10.6807	0.987786	logistic_regression	NO
GIGYF1	538	K293	ICD10 Diseases of the digestive system	K29.3 Chronic superficial gastritis	-15.0515	0.997678	logistic_regression	NO
GIGYF1	539	K294	ICD10 Diseases of the digestive system	K29.4 Chronic atrophic gastritis	-14.5015	0.996419	logistic_regression	NO
GIGYF1	540	K295	ICD10 Diseases of the digestive system	K29.5 Chronic gastritis, unspecified	1.1143	0.12227	logistic_regression	NO
GIGYF1	541	K296	ICD10 Diseases of the digestive system	K29.6 Other gastritis	1.27509	0.013785	logistic_regression	NO
GIGYF1	542	K297	ICD10 Diseases of the digestive system	K29.7 Gastritis, unspecified	0.645408	0.132769	logistic_regression	NO
GIGYF1	543	K298	ICD10 Diseases of the digestive system	K29.8 Duodenitis	-9.74641	0.872137	logistic_regression	NO
GIGYF1	544	K30	ICD10 Diseases of the digestive system	K30 Dyspepsia	-0.192346	0.788906	logistic_regression	NO
GIGYF1	545	K311	ICD10 Diseases of the digestive system	K31.1 Adult hypertrophic pyloric stenosis	-10.8361	0.988101	logistic_regression	NO
GIGYF1	546	K314	ICD10 Diseases of the digestive system	K31.4 Gastric diverticulum	-11.4733	0.992393	logistic_regression	NO
GIGYF1	547	K315	ICD10 Diseases of the digestive system	K31.5 Obstruction of duodenum	-13.7606	0.996628	logistic_regression	NO
GIGYF1	548	K317	ICD10 Diseases of the digestive system	K31.7 Polyp of stomach and duodenum	0.681912	0.343679	logistic_regression	NO
GIGYF1	549	K318	ICD10 Diseases of the digestive system	K31.8 Other specified diseases of stomach and duodenum	-9.58326	0.923502	logistic_regression	NO
GIGYF1	550	K319	ICD10 Diseases of the digestive system	K31.9 Disease of stomach and duodenum, unspecified	-11.286	0.979716	logistic_regression	NO
GIGYF1	551	K350	ICD10 Diseases of the digestive system	K35.0 Acute appendicitis with generalised peritonitis	-9.17308	0.955869	logistic_regression	NO
GIGYF1	552	K351	ICD10 Diseases of the digestive system	K35.1 Acute appendicitis with peritoneal abscess	-10.796	0.98823	logistic_regression	NO
GIGYF1	553	K353	ICD10 Diseases of the digestive system	K35.3 Acute appendicitis with localized peritonitis	-12.3751	0.991819	logistic_regression	NO
GIGYF1	554	K358	ICD10 Diseases of the digestive system	K35.8 Acute appendicitis, other and unspecified	-9.81953	0.971269	logistic_regression	NO
GIGYF1	555	K359	ICD10 Diseases of the digestive system	K35.9 Acute appendicitis, unspecified	-10.0339	0.951682	logistic_regression	NO
GIGYF1	556	K37	ICD10 Diseases of the digestive system	K37 Unspecified appendicitis	-11.0195	0.980109	logistic_regression	NO
GIGYF1	557	K388	ICD10 Diseases of the digestive system	K38.8 Other specified diseases of appendix	-11.5032	0.992338	logistic_regression	NO
GIGYF1	558	K402	ICD10 Diseases of the digestive system	K40.2 Bilateral inguinal hernia, without obstruction or gangrene	-11.948	0.977429	logistic_regression	NO
GIGYF1	559	K403	ICD10 Diseases of the digestive system	K40.3 Unilateral or unspecified inguinal hernia, with obstruction, without gangrene	-11.2389	0.987364	logistic_regression	NO
GIGYF1	560	K409	ICD10 Diseases of the digestive system	K40.9 Unilateral or unspecified inguinal hernia, without obstruction or gangrene	0.862428	0.0369802	logistic_regression	NO
GIGYF1	561	K419	ICD10 Diseases of the digestive system	K41.9 Unilateral or unspecified femoral hernia, without obstruction or gangrene	-9.91478	0.970734	logistic_regression	NO
GIGYF1	562	K420	ICD10 Diseases of the digestive system	K42.0 Umbilical hernia with obstruction, without gangrene	-12.3184	0.991841	logistic_regression	NO
GIGYF1	563	K429	ICD10 Diseases of the digestive system	K42.9 Umbilical hernia without obstruction or gangrene	-10.0502	0.919365	logistic_regression	NO
GIGYF1	564	K43	ICD10 Diseases of the digestive system	K43 Ventral hernia	-11.8188	0.992182	logistic_regression	NO
GIGYF1	565	K430	ICD10 Diseases of the digestive system	K43.0 Ventral hernia with obstruction, without gangrene	-12.1836	0.991933	logistic_regression	NO
GIGYF1	566	K439	ICD10 Diseases of the digestive system	K43.9 Ventral hernia without obstruction or gangrene	1.13662	0.113488	logistic_regression	NO
GIGYF1	567	K449	ICD10 Diseases of the digestive system	K44.9 Diaphragmatic hernia without obstruction or gangrene	0.20954	0.601324	logistic_regression	NO
GIGYF1	568	K469	ICD10 Diseases of the digestive system	K46.9 Unspecified abdominal hernia without obstruction or gangrene	-12.6594	0.991383	logistic_regression	NO
GIGYF1	569	K500	ICD10 Diseases of the digestive system	K50.0 Crohn's disease of small intestine	2.54985	0.0116333	logistic_regression	NO
GIGYF1	570	K501	ICD10 Diseases of the digestive system	K50.1 Crohn's disease of large intestine	-10.0588	0.970612	logistic_regression	NO
GIGYF1	571	K508	ICD10 Diseases of the digestive system	K50.8 Other Crohn's disease	-10.0455	0.981586	logistic_regression	NO
GIGYF1	572	K509	ICD10 Diseases of the digestive system	K50.9 Crohn's disease, unspecified	1.22924	0.222458	logistic_regression	NO
GIGYF1	573	K510	ICD10 Diseases of the digestive system	K51.0 Ulcerative (chronic) enterocolitis	-10.8229	0.988215	logistic_regression	NO
GIGYF1	574	K512	ICD10 Diseases of the digestive system	K51.2 Ulcerative (chronic) proctitis	-9.77301	0.971198	logistic_regression	NO
GIGYF1	575	K513	ICD10 Diseases of the digestive system	K51.3 Ulcerative (chronic) rectosigmoiditis	-11.0205	0.987898	logistic_regression	NO
GIGYF1	576	K514	ICD10 Diseases of the digestive system	K51.4 Pseudopolyposis of colon	-12.0934	0.991941	logistic_regression	NO
GIGYF1	577	K518	ICD10 Diseases of the digestive system	K51.8 Other ulcerative colitis	-11.2169	0.987756	logistic_regression	NO
GIGYF1	578	K519	ICD10 Diseases of the digestive system	K51.9 Ulcerative colitis, unspecified	-9.69408	0.923342	logistic_regression	NO
GIGYF1	579	K521	ICD10 Diseases of the digestive system	K52.1 Toxic gastro-enteritis and colitis	-14.1195	0.996452	logistic_regression	NO
GIGYF1	580	K523	ICD10 Diseases of the digestive system	K52.3 Indeterminate colitis	-14.446	0.997815	logistic_regression	NO
GIGYF1	581	K528	ICD10 Diseases of the digestive system	K52.8 Other specified non-infective gastro-enteritis and colitis	-10.9384	0.980128	logistic_regression	NO
GIGYF1	582	K529	ICD10 Diseases of the digestive system	K52.9 Non-infective gastro-enteritis and colitis, unspecified	0.336426	0.513713	logistic_regression	NO
GIGYF1	583	K550	ICD10 Diseases of the digestive system	K55.0 Acute vascular disorders of intestine	-12.2883	0.991823	logistic_regression	NO
GIGYF1	584	K552	ICD10 Diseases of the digestive system	K55.2 Angiodysplasia of colon	-10.8819	0.979969	logistic_regression	NO
GIGYF1	585	K559	ICD10 Diseases of the digestive system	K55.9 Vascular disorder of intestine, unspecified	-12.3707	0.991658	logistic_regression	NO
GIGYF1	586	K560	ICD10 Diseases of the digestive system	K56.0 Paralytic ileus	-11.4687	0.992368	logistic_regression	NO
GIGYF1	587	K561	ICD10 Diseases of the digestive system	K56.1 Intussusception	-10.5452	0.98799	logistic_regression	NO
GIGYF1	588	K562	ICD10 Diseases of the digestive system	K56.2 Volvulus	-12.0955	0.986706	logistic_regression	NO
GIGYF1	589	K564	ICD10 Diseases of the digestive system	K56.4 Other impaction of intestine	3.07966	0.000696852	firth_logistic_regression	NO
GIGYF1	590	K565	ICD10 Diseases of the digestive system	K56.5 Intestinal adhesions [bands] with obstruction	-9.48371	0.953885	logistic_regression	NO
GIGYF1	591	K566	ICD10 Diseases of the digestive system	K56.6 Other and unspecified intestinal obstruction	0.794742	0.43274	logistic_regression	NO
GIGYF1	592	K567	ICD10 Diseases of the digestive system	K56.7 Ileus, unspecified	2.1913	0.0321359	logistic_regression	NO
GIGYF1	593	K571	ICD10 Diseases of the digestive system	K57.1 Diverticular disease of small intestine without perforation or abscess	-10.7491	0.980589	logistic_regression	NO
GIGYF1	594	K572	ICD10 Diseases of the digestive system	K57.2 Diverticular disease of large intestine with perforation and abscess	2.97811	3.8e-05	logistic_regression	NO
GIGYF1	595	K573	ICD10 Diseases of the digestive system	K57.3 Diverticular disease of large intestine without perforation or abscess	0.299921	0.455589	logistic_regression	NO
GIGYF1	596	K578	ICD10 Diseases of the digestive system	K57.8 Diverticular disease of intestine, part unspecified, with perforation and abscess	-14.5167	0.997807	logistic_regression	NO
GIGYF1	597	K579	ICD10 Diseases of the digestive system	K57.9 Diverticular disease of intestine, part unspecified, without perforation or abscess	0.391981	0.586998	logistic_regression	NO
GIGYF1	598	K580	ICD10 Diseases of the digestive system	K58.0 Irritable bowel syndrome with diarrhoea	-9.63209	0.971388	logistic_regression	NO
GIGYF1	599	K589	ICD10 Diseases of the digestive system	K58.9 Irritable bowel syndrome without diarrhoea	-9.32988	0.877133	logistic_regression	NO
GIGYF1	600	K590	ICD10 Diseases of the digestive system	K59.0 Constipation	0.282516	0.632997	logistic_regression	NO
GIGYF1	601	K591	ICD10 Diseases of the digestive system	K59.1 Functional diarrhoea	-10.9717	0.987748	logistic_regression	NO
GIGYF1	602	K593	ICD10 Diseases of the digestive system	K59.3 Megacolon, not elsewhere classified	-11.1961	0.987749	logistic_regression	NO
GIGYF1	603	K598	ICD10 Diseases of the digestive system	K59.8 Other specified functional intestinal disorders	-28126100000000	0.00368298	firth_logistic_regression	NO
GIGYF1	604	K599	ICD10 Diseases of the digestive system	K59.9 Functional intestinal disorder, unspecified	443910000000000	0.000428736	firth_logistic_regression	NO
GIGYF1	605	K601	ICD10 Diseases of the digestive system	K60.1 Chronic anal fissure	-10.0057	0.97043	logistic_regression	NO
GIGYF1	606	K602	ICD10 Diseases of the digestive system	K60.2 Anal fissure, unspecified	-10.2191	0.950614	logistic_regression	NO
GIGYF1	607	K603	ICD10 Diseases of the digestive system	K60.3 Anal fistula	-9.93076	0.951855	logistic_regression	NO
GIGYF1	608	K610	ICD10 Diseases of the digestive system	K61.0 Anal abscess	-12.7966	0.986065	logistic_regression	NO
GIGYF1	609	K613	ICD10 Diseases of the digestive system	K61.3 Ischiorectal abscess	-12.1698	0.991927	logistic_regression	NO
GIGYF1	610	K620	ICD10 Diseases of the digestive system	K62.0 Anal polyp	-9.87989	0.952564	logistic_regression	NO
GIGYF1	611	K621	ICD10 Diseases of the digestive system	K62.1 Rectal polyp	-0.413105	0.682003	logistic_regression	NO
GIGYF1	612	K623	ICD10 Diseases of the digestive system	K62.3 Rectal prolapse	-10.6141	0.968067	logistic_regression	NO
GIGYF1	613	K624	ICD10 Diseases of the digestive system	K62.4 Stenosis of anus and rectum	-11.2663	0.987694	logistic_regression	NO
GIGYF1	614	K625	ICD10 Diseases of the digestive system	K62.5 Haemorrhage of anus and rectum	-9.19953	0.80331	logistic_regression	NO
GIGYF1	615	K626	ICD10 Diseases of the digestive system	K62.6 Ulcer of anus and rectum	-10.8024	0.980729	logistic_regression	NO
GIGYF1	616	K627	ICD10 Diseases of the digestive system	K62.7 Radiation proctitis	-12.3839	0.991257	logistic_regression	NO
GIGYF1	617	K628	ICD10 Diseases of the digestive system	K62.8 Other specified diseases of anus and rectum	0.591376	0.557261	logistic_regression	NO
GIGYF1	618	K629	ICD10 Diseases of the digestive system	K62.9 Disease of anus and rectum, unspecified	2.50254	0.0132807	logistic_regression	NO
GIGYF1	619	K631	ICD10 Diseases of the digestive system	K63.1 Perforation of intestine (nontraumatic)	-10.6937	0.980548	logistic_regression	NO
GIGYF1	620	K632	ICD10 Diseases of the digestive system	K63.2 Fistula of intestine	2.84294	0.00307945	firth_logistic_regression	NO
GIGYF1	621	K633	ICD10 Diseases of the digestive system	K63.3 Ulcer of intestine	-11.3843	0.979722	logistic_regression	NO
GIGYF1	622	K635	ICD10 Diseases of the digestive system	K63.5 Polyp of colon	0.0842662	0.886784	logistic_regression	NO
GIGYF1	623	K638	ICD10 Diseases of the digestive system	K63.8 Other specified diseases of intestine	1.14354	0.256866	logistic_regression	NO
GIGYF1	624	K639	ICD10 Diseases of the digestive system	K63.9 Disease of intestine, unspecified	-11.4141	0.979467	logistic_regression	NO
GIGYF1	625	K640	ICD10 Diseases of the digestive system	K64.0 First degree haemorrhoids	-13.9443	0.994319	logistic_regression	NO
GIGYF1	626	K641	ICD10 Diseases of the digestive system	K64.1 Second degree haemorrhoids	-14.6516	0.996369	logistic_regression	NO
GIGYF1	627	K642	ICD10 Diseases of the digestive system	K64.2 Third degree haemorrhoids	-15.5602	0.998584	logistic_regression	NO
GIGYF1	628	K644	ICD10 Diseases of the digestive system	K64.4 Residual haemorrhoidal skin tags	-14.506	0.996477	logistic_regression	NO
GIGYF1	629	K649	ICD10 Diseases of the digestive system	K64.9 Haemorrhoids, unspecified	-12.0203	0.978429	logistic_regression	NO
GIGYF1	630	K650	ICD10 Diseases of the digestive system	K65.0 Acute peritonitis	2.18247	0.0308627	logistic_regression	NO
GIGYF1	631	K658	ICD10 Diseases of the digestive system	K65.8 Other peritonitis	-9.81004	0.982351	logistic_regression	NO
GIGYF1	632	K659	ICD10 Diseases of the digestive system	K65.9 Peritonitis, unspecified	-11.375	0.987548	logistic_regression	NO
GIGYF1	633	K660	ICD10 Diseases of the digestive system	K66.0 Peritoneal adhesions	0.319165	0.751612	logistic_regression	NO
GIGYF1	634	K668	ICD10 Diseases of the digestive system	K66.8 Other specified disorders of peritoneum	-10.5966	0.988318	logistic_regression	NO
GIGYF1	635	K700	ICD10 Diseases of the digestive system	K70.0 Alcoholic fatty liver	-12.6346	0.994684	logistic_regression	NO
GIGYF1	636	K701	ICD10 Diseases of the digestive system	K70.1 Alcoholic hepatitis	-11.858	0.991898	logistic_regression	NO
GIGYF1	637	K703	ICD10 Diseases of the digestive system	K70.3 Alcoholic cirrhosis of liver	-10.8178	0.980192	logistic_regression	NO
GIGYF1	638	K704	ICD10 Diseases of the digestive system	K70.4 Alcoholic hepatic failure	-11.9287	0.991629	logistic_regression	NO
GIGYF1	639	K709	ICD10 Diseases of the digestive system	K70.9 Alcoholic liver disease, unspecified	-11.2836	0.979282	logistic_regression	NO
GIGYF1	640	K729	ICD10 Diseases of the digestive system	K72.9 Hepatic failure, unspecified	-10.7128	0.980723	logistic_regression	NO
GIGYF1	641	K740	ICD10 Diseases of the digestive system	K74.0 Hepatic fibrosis	-11.492	0.992307	logistic_regression	NO
GIGYF1	642	K743	ICD10 Diseases of the digestive system	K74.3 Primary biliary cirrhosis	-10.9593	0.987907	logistic_regression	NO
GIGYF1	643	K746	ICD10 Diseases of the digestive system	K74.6 Other and unspecified cirrhosis of liver	-9.42907	0.953534	logistic_regression	NO
GIGYF1	644	K750	ICD10 Diseases of the digestive system	K75.0 Abscess of liver	-10.8272	0.988134	logistic_regression	NO
GIGYF1	645	K754	ICD10 Diseases of the digestive system	K75.4 Autoimmune hepatitis	-11.6236	0.991984	logistic_regression	NO
GIGYF1	646	K758	ICD10 Diseases of the digestive system	K75.8 Other specified inflammatory liver diseases	-12.3441	0.991686	logistic_regression	NO
GIGYF1	647	K759	ICD10 Diseases of the digestive system	K75.9 Inflammatory liver disease, unspecified	-11.1008	0.98795	logistic_regression	NO
GIGYF1	648	K760	ICD10 Diseases of the digestive system	K76.0 Fatty (change of) liver, not elsewhere classified	-9.38039	0.925396	logistic_regression	NO
GIGYF1	649	K766	ICD10 Diseases of the digestive system	K76.6 Portal hypertension	-11.2008	0.979906	logistic_regression	NO
GIGYF1	650	K768	ICD10 Diseases of the digestive system	K76.8 Other specified diseases of liver	-10.6454	0.968409	logistic_regression	NO
GIGYF1	651	K769	ICD10 Diseases of the digestive system	K76.9 Liver disease, unspecified	-11.5064	0.979331	logistic_regression	NO
GIGYF1	652	K800	ICD10 Diseases of the digestive system	K80.0 Calculus of gallbladder with acute cholecystitis	-10.0684	0.951211	logistic_regression	NO
GIGYF1	653	K801	ICD10 Diseases of the digestive system	K80.1 Calculus of gallbladder with other cholecystitis	-0.0415553	0.967151	logistic_regression	NO
GIGYF1	654	K802	ICD10 Diseases of the digestive system	K80.2 Calculus of gallbladder without cholecystitis	0.160555	0.823293	logistic_regression	NO
GIGYF1	655	K803	ICD10 Diseases of the digestive system	K80.3 Calculus of bile duct with cholangitis	-12.1452	0.991913	logistic_regression	NO
GIGYF1	656	K804	ICD10 Diseases of the digestive system	K80.4 Calculus of bile duct with cholecystitis	-12.4127	0.991684	logistic_regression	NO
GIGYF1	657	K805	ICD10 Diseases of the digestive system	K80.5 Calculus of bile duct without cholangitis or cholecystitis	-11.511	0.966115	logistic_regression	NO
GIGYF1	658	K808	ICD10 Diseases of the digestive system	K80.8 Other cholelithiasis	-13.5355	0.996423	logistic_regression	NO
GIGYF1	659	K810	ICD10 Diseases of the digestive system	K81.0 Acute cholecystitis	-9.44665	0.95394	logistic_regression	NO
GIGYF1	660	K811	ICD10 Diseases of the digestive system	K81.1 Chronic cholecystitis	-9.80531	0.952185	logistic_regression	NO
GIGYF1	661	K819	ICD10 Diseases of the digestive system	K81.9 Cholecystitis, unspecified	-9.35639	0.954721	logistic_regression	NO
GIGYF1	662	K821	ICD10 Diseases of the digestive system	K82.1 Hydrops of gallbladder	-12.2635	0.994813	logistic_regression	NO
GIGYF1	663	K824	ICD10 Diseases of the digestive system	K82.4 Cholesterolosis of gallbladder	-10.7358	0.98048	logistic_regression	NO
GIGYF1	664	K828	ICD10 Diseases of the digestive system	K82.8 Other specified diseases of gallbladder	-8.68123	0.930276	logistic_regression	NO
GIGYF1	665	K829	ICD10 Diseases of the digestive system	K82.9 Disease of gallbladder, unspecified	-11.3598	0.992406	logistic_regression	NO
GIGYF1	666	K830	ICD10 Diseases of the digestive system	K83.0 Cholangitis	-11.1369	0.979795	logistic_regression	NO
GIGYF1	667	K831	ICD10 Diseases of the digestive system	K83.1 Obstruction of bile duct	-11.5305	0.979269	logistic_regression	NO
GIGYF1	668	K838	ICD10 Diseases of the digestive system	K83.8 Other specified diseases of biliary tract	-10.5569	0.968532	logistic_regression	NO
GIGYF1	669	K85	ICD10 Diseases of the digestive system	K85 Acute pancreatitis	-10.9137	0.968057	logistic_regression	NO
GIGYF1	670	K851	ICD10 Diseases of the digestive system	K85.1 Biliary acute pancreatitis	-10.5589	0.981122	logistic_regression	NO
GIGYF1	671	K859	ICD10 Diseases of the digestive system	K85.9 Acute pancreatitis, unspecified	2.06357	0.0410258	logistic_regression	NO
GIGYF1	672	K860	ICD10 Diseases of the digestive system	K86.0 Alcohol-induced chronic pancreatitis	-14.0445	0.996368	logistic_regression	NO
GIGYF1	673	K861	ICD10 Diseases of the digestive system	K86.1 Other chronic pancreatitis	-11.8977	0.987064	logistic_regression	NO
GIGYF1	674	K862	ICD10 Diseases of the digestive system	K86.2 Cyst of pancreas	-11.2515	0.987645	logistic_regression	NO
GIGYF1	675	K863	ICD10 Diseases of the digestive system	K86.3 Pseudocyst of pancreas	-14.1438	0.996419	logistic_regression	NO
GIGYF1	676	K868	ICD10 Diseases of the digestive system	K86.8 Other specified diseases of pancreas	-10.924	0.980518	logistic_regression	NO
GIGYF1	677	K869	ICD10 Diseases of the digestive system	K86.9 Disease of pancreas, unspecified	-12.0827	0.991681	logistic_regression	NO
GIGYF1	678	K900	ICD10 Diseases of the digestive system	K90.0 Coeliac disease	0.966794	0.337884	logistic_regression	NO
GIGYF1	679	K909	ICD10 Diseases of the digestive system	K90.9 Intestinal malabsorption, unspecified	-13.8872	0.996543	logistic_regression	NO
GIGYF1	680	K913	ICD10 Diseases of the digestive system	K91.3 Postoperative intestinal obstruction	-9.64104	0.97145	logistic_regression	NO
GIGYF1	681	K914	ICD10 Diseases of the digestive system	K91.4 Colostomy and enterostomy malfunction	2.22532	0.027645	logistic_regression	NO
GIGYF1	682	K918	ICD10 Diseases of the digestive system	K91.8 Other postprocedural disorders of digestive system, not elsewhere classified	-11.4417	0.979584	logistic_regression	NO
GIGYF1	683	K920	ICD10 Diseases of the digestive system	K92.0 Haematemesis	0.88468	0.380195	logistic_regression	NO
GIGYF1	684	K921	ICD10 Diseases of the digestive system	K92.1 Melaena	-9.55954	0.923799	logistic_regression	NO
GIGYF1	685	K922	ICD10 Diseases of the digestive system	K92.2 Gastro-intestinal haemorrhage, unspecified	-0.299661	0.766115	logistic_regression	NO
GIGYF1	686	K929	ICD10 Diseases of the digestive system	K92.9 Disease of digestive system, unspecified	-12.0638	0.991414	logistic_regression	NO
GIGYF1	687	H000	ICD10 Diseases of the eye and adnexa	H00.0 Hordeolum and other deep inflammation of eyelid	-13.7605	0.996578	logistic_regression	NO
GIGYF1	688	H001	ICD10 Diseases of the eye and adnexa	H00.1 Chalazion	-10.2386	0.950189	logistic_regression	NO
GIGYF1	689	H010	ICD10 Diseases of the eye and adnexa	H01.0 Blepharitis	-10.9096	0.979976	logistic_regression	NO
GIGYF1	690	H020	ICD10 Diseases of the eye and adnexa	H02.0 Entropion and trichiasis of eyelid	-12.1375	0.986422	logistic_regression	NO
GIGYF1	691	H021	ICD10 Diseases of the eye and adnexa	H02.1 Ectropion of eyelid	-11.8169	0.986655	logistic_regression	NO
GIGYF1	692	H023	ICD10 Diseases of the eye and adnexa	H02.3 Blepharochalasis	-9.1668	0.954649	logistic_regression	NO
GIGYF1	693	H024	ICD10 Diseases of the eye and adnexa	H02.4 Ptosis of eyelid	1.34747	0.182113	logistic_regression	NO
GIGYF1	694	H025	ICD10 Diseases of the eye and adnexa	H02.5 Other disorders affecting eyelid function	-12.0636	0.991869	logistic_regression	NO
GIGYF1	695	H026	ICD10 Diseases of the eye and adnexa	H02.6 Xanthelasma of eyelid	-11.7213	0.992158	logistic_regression	NO
GIGYF1	696	H028	ICD10 Diseases of the eye and adnexa	H02.8 Other specified disorders of eyelid	-10.3471	0.949855	logistic_regression	NO
GIGYF1	697	H029	ICD10 Diseases of the eye and adnexa	H02.9 Disorder of eyelid, unspecified	1.99783	0.047971	logistic_regression	NO
GIGYF1	698	H041	ICD10 Diseases of the eye and adnexa	H04.1 Other disorders of lachrymal gland	-11.6886	0.986792	logistic_regression	NO
GIGYF1	699	H042	ICD10 Diseases of the eye and adnexa	H04.2 Epiphora	1.73792	0.0859765	logistic_regression	NO
GIGYF1	700	H045	ICD10 Diseases of the eye and adnexa	H04.5 Stenosis and insufficiency of lachrymal passages	1.46712	0.147204	logistic_regression	NO
GIGYF1	701	H050	ICD10 Diseases of the eye and adnexa	H05.0 Acute inflammation of orbit	-11.4301	0.992369	logistic_regression	NO
GIGYF1	702	H062	ICD10 Diseases of the eye and adnexa	H06.2 Dysthyroid exophthalmos	-13.2962	0.996626	logistic_regression	NO
GIGYF1	703	H109	ICD10 Diseases of the eye and adnexa	H10.9 Conjunctivitis, unspecified	-10.9086	0.988001	logistic_regression	NO
GIGYF1	704	H110	ICD10 Diseases of the eye and adnexa	H11.0 Pterygium	-10.9112	0.988044	logistic_regression	NO
GIGYF1	705	H113	ICD10 Diseases of the eye and adnexa	H11.3 Conjunctival haemorrhage	-11.7609	0.992172	logistic_regression	NO
GIGYF1	706	H114	ICD10 Diseases of the eye and adnexa	H11.4 Other conjunctival vascular disorders and cysts	-12.1229	0.991846	logistic_regression	NO
GIGYF1	707	H160	ICD10 Diseases of the eye and adnexa	H16.0 Corneal ulcer	-11.6389	0.992282	logistic_regression	NO
GIGYF1	708	H184	ICD10 Diseases of the eye and adnexa	H18.4 Corneal degeneration	-10.5059	0.987969	logistic_regression	NO
GIGYF1	709	H185	ICD10 Diseases of the eye and adnexa	H18.5 Hereditary corneal dystrophies	-12.0793	0.991708	logistic_regression	NO
GIGYF1	710	H188	ICD10 Diseases of the eye and adnexa	H18.8 Other specified disorders of cornea	-11.3013	0.992271	logistic_regression	NO
GIGYF1	711	H209	ICD10 Diseases of the eye and adnexa	H20.9 Iridocyclitis, unspecified	-11.315	0.987751	logistic_regression	NO
GIGYF1	712	H218	ICD10 Diseases of the eye and adnexa	H21.8 Other specified disorders of iris and ciliary body	-13.7565	0.996457	logistic_regression	NO
GIGYF1	713	H250	ICD10 Diseases of the eye and adnexa	H25.0 Senile incipient cataract	-10.3693	0.946519	logistic_regression	NO
GIGYF1	714	H251	ICD10 Diseases of the eye and adnexa	H25.1 Senile nuclear cataract	0.502312	0.493665	logistic_regression	NO
GIGYF1	715	H258	ICD10 Diseases of the eye and adnexa	H25.8 Other senile cataract	0.876738	0.394024	logistic_regression	NO
GIGYF1	716	H259	ICD10 Diseases of the eye and adnexa	H25.9 Senile cataract, unspecified	-8.81024	0.924312	logistic_regression	NO
GIGYF1	717	H262	ICD10 Diseases of the eye and adnexa	H26.2 Complicated cataract	-15.1529	0.998464	logistic_regression	NO
GIGYF1	718	H264	ICD10 Diseases of the eye and adnexa	H26.4 After-cataract	-14.9444	0.993587	logistic_regression	NO
GIGYF1	719	H268	ICD10 Diseases of the eye and adnexa	H26.8 Other specified cataract	-10.7829	0.979525	logistic_regression	NO
GIGYF1	720	H269	ICD10 Diseases of the eye and adnexa	H26.9 Cataract, unspecified	-0.253701	0.72636	logistic_regression	NO
GIGYF1	721	H270	ICD10 Diseases of the eye and adnexa	H27.0 Aphakia	-11.1993	0.992511	logistic_regression	NO
GIGYF1	722	H330	ICD10 Diseases of the eye and adnexa	H33.0 Retinal detachment with retinal break	-10.9872	0.967485	logistic_regression	NO
GIGYF1	723	H332	ICD10 Diseases of the eye and adnexa	H33.2 Serous retinal detachment	-11.5845	0.979046	logistic_regression	NO
GIGYF1	724	H333	ICD10 Diseases of the eye and adnexa	H33.3 Retinal breaks without detachment	-9.64809	0.951817	logistic_regression	NO
GIGYF1	725	H335	ICD10 Diseases of the eye and adnexa	H33.5 Other retinal detachments	-11.6567	0.991692	logistic_regression	NO
GIGYF1	726	H342	ICD10 Diseases of the eye and adnexa	H34.2 Other retinal artery occlusions	-11.6092	0.992117	logistic_regression	NO
GIGYF1	727	H348	ICD10 Diseases of the eye and adnexa	H34.8 Other retinal vascular occlusions	-10.8854	0.979678	logistic_regression	NO
GIGYF1	728	H350	ICD10 Diseases of the eye and adnexa	H35.0 Background retinopathy and retinal vascular changes	-12.3511	0.991631	logistic_regression	NO
GIGYF1	729	H353	ICD10 Diseases of the eye and adnexa	H35.3 Degeneration of macula and posterior pole	0.630264	0.53435	logistic_regression	NO
GIGYF1	730	H354	ICD10 Diseases of the eye and adnexa	H35.4 Peripheral retinal degeneration	-11.9933	0.991599	logistic_regression	NO
GIGYF1	731	H356	ICD10 Diseases of the eye and adnexa	H35.6 Retinal haemorrhage	-14.6299	0.997644	logistic_regression	NO
GIGYF1	732	H358	ICD10 Diseases of the eye and adnexa	H35.8 Other specified retinal disorders	-11.5069	0.97878	logistic_regression	NO
GIGYF1	733	H360	ICD10 Diseases of the eye and adnexa	H36.0 Diabetic retinopathy	-10.042	0.950819	logistic_regression	NO
GIGYF1	734	H400	ICD10 Diseases of the eye and adnexa	H40.0 Glaucoma suspect	-10.6524	0.967851	logistic_regression	NO
GIGYF1	735	H401	ICD10 Diseases of the eye and adnexa	H40.1 Primary open-angle glaucoma	-9.71446	0.951123	logistic_regression	NO
GIGYF1	736	H402	ICD10 Diseases of the eye and adnexa	H40.2 Primary angle-closure glaucoma	-11.2503	0.979096	logistic_regression	NO
GIGYF1	737	H405	ICD10 Diseases of the eye and adnexa	H40.5 Glaucoma secondary to other eye disorders	-11.4937	0.992295	logistic_regression	NO
GIGYF1	738	H409	ICD10 Diseases of the eye and adnexa	H40.9 Glaucoma, unspecified	-9.68523	0.920864	logistic_regression	NO
GIGYF1	739	H431	ICD10 Diseases of the eye and adnexa	H43.1 Vitreous haemorrhage	2.28756	0.0237116	logistic_regression	NO
GIGYF1	740	H433	ICD10 Diseases of the eye and adnexa	H43.3 Other vitreous opacities	-12.1947	0.99158	logistic_regression	NO
GIGYF1	741	H438	ICD10 Diseases of the eye and adnexa	H43.8 Other disorders of vitreous body	-12.26	0.985788	logistic_regression	NO
GIGYF1	742	H442	ICD10 Diseases of the eye and adnexa	H44.2 Degenerative myopia	-15.8077	0.998424	logistic_regression	NO
GIGYF1	743	H46	ICD10 Diseases of the eye and adnexa	H46 Optic neuritis	-12.2715	0.995008	logistic_regression	NO
GIGYF1	744	H473	ICD10 Diseases of the eye and adnexa	H47.3 Other disorders of optic disk	-14.6221	0.997606	logistic_regression	NO
GIGYF1	745	H492	ICD10 Diseases of the eye and adnexa	H49.2 Sixth [abducent] nerve palsy	-14.2771	0.997861	logistic_regression	NO
GIGYF1	746	H500	ICD10 Diseases of the eye and adnexa	H50.0 Convergent concomitant strabismus	-11.9084	0.992126	logistic_regression	NO
GIGYF1	747	H501	ICD10 Diseases of the eye and adnexa	H50.1 Divergent concomitant strabismus	-9.64778	0.971719	logistic_regression	NO
GIGYF1	748	H509	ICD10 Diseases of the eye and adnexa	H50.9 Strabismus, unspecified	-12.5667	0.991605	logistic_regression	NO
GIGYF1	749	H520	ICD10 Diseases of the eye and adnexa	H52.0 Hypermetropia	-12.3317	0.991422	logistic_regression	NO
GIGYF1	750	H521	ICD10 Diseases of the eye and adnexa	H52.1 Myopia	-10.9265	0.966999	logistic_regression	NO
GIGYF1	751	H522	ICD10 Diseases of the eye and adnexa	H52.2 Astigmatism	3.11602	0.000707545	firth_logistic_regression	NO
GIGYF1	752	H523	ICD10 Diseases of the eye and adnexa	H52.3 Anisometropia and aniseikonia	-11.6687	0.991828	logistic_regression	NO
GIGYF1	753	H530	ICD10 Diseases of the eye and adnexa	H53.0 Amblyopia ex anopsia	2.10298	0.0381256	logistic_regression	NO
GIGYF1	754	H531	ICD10 Diseases of the eye and adnexa	H53.1 Subjective visual disturbances	-10.7933	0.980644	logistic_regression	NO
GIGYF1	755	H532	ICD10 Diseases of the eye and adnexa	H53.2 Diplopia	-11.4376	0.979638	logistic_regression	NO
GIGYF1	756	H534	ICD10 Diseases of the eye and adnexa	H53.4 Visual field defects	2.8555	0.00163162	firth_logistic_regression	NO
GIGYF1	757	H538	ICD10 Diseases of the eye and adnexa	H53.8 Other visual disturbances	-9.452	0.954394	logistic_regression	NO
GIGYF1	758	H539	ICD10 Diseases of the eye and adnexa	H53.9 Visual disturbance, unspecified	-10.6472	0.98087	logistic_regression	NO
GIGYF1	759	H540	ICD10 Diseases of the eye and adnexa	H54.0 Blindness, both eyes	-9.28158	0.972642	logistic_regression	NO
GIGYF1	760	H544	ICD10 Diseases of the eye and adnexa	H54.4 Blindness, one eye	-11.4895	0.987394	logistic_regression	NO
GIGYF1	761	H547	ICD10 Diseases of the eye and adnexa	H54.7 Unspecified visual loss	-13.2285	0.994611	logistic_regression	NO
GIGYF1	762	H549	ICD10 Diseases of the eye and adnexa	H54.9 Unspecified visual impairment (binocular)	-11.5026	0.987354	logistic_regression	NO
GIGYF1	763	H55	ICD10 Diseases of the eye and adnexa	H55 Nystagmus and other irregular eye movements	-209614000000000	0.00452797	firth_logistic_regression	NO
GIGYF1	764	H571	ICD10 Diseases of the eye and adnexa	H57.1 Ocular pain	-14.9815	0.997774	logistic_regression	NO
GIGYF1	765	H578	ICD10 Diseases of the eye and adnexa	H57.8 Other specified disorders of eye and adnexa	-14.4359	0.997803	logistic_regression	NO
GIGYF1	766	H579	ICD10 Diseases of the eye and adnexa	H57.9 Disorder of eye and adnexa, unspecified	-9.47314	0.982572	logistic_regression	NO
GIGYF1	767	H598	ICD10 Diseases of the eye and adnexa	H59.8 Other postprocedural disorders of eye and adnexa	3.43785	0.000186988	firth_logistic_regression	NO
GIGYF1	768	H601	ICD10 Diseases of the eye and adnexa	H60.1 Cellulitis of external ear	-14.3364	0.997834	logistic_regression	NO
GIGYF1	769	H609	ICD10 Diseases of the eye and adnexa	H60.9 Otitis externa, unspecified	-9.32357	0.972569	logistic_regression	NO
GIGYF1	770	H610	ICD10 Diseases of the eye and adnexa	H61.0 Perichondritis of external ear	-9.51155	0.971535	logistic_regression	NO
GIGYF1	771	H612	ICD10 Diseases of the eye and adnexa	H61.2 Impacted cerumen	-150316000000000	0.0060346	firth_logistic_regression	NO
GIGYF1	772	H653	ICD10 Diseases of the eye and adnexa	H65.3 Chronic mucoid otitis media	-12.1715	0.986835	logistic_regression	NO
GIGYF1	773	H659	ICD10 Diseases of the eye and adnexa	H65.9 Nonsuppurative otitis media, unspecified	-11.3697	0.98752	logistic_regression	NO
GIGYF1	774	H663	ICD10 Diseases of the eye and adnexa	H66.3 Other chronic suppurative otitis media	-14.2759	0.99649	logistic_regression	NO
GIGYF1	775	H669	ICD10 Diseases of the eye and adnexa	H66.9 Otitis media, unspecified	-10.9637	0.980446	logistic_regression	NO
GIGYF1	776	H699	ICD10 Diseases of the eye and adnexa	H69.9 Eustachian tube disorder, unspecified	-14.4182	0.997781	logistic_regression	NO
GIGYF1	777	H71	ICD10 Diseases of the eye and adnexa	H71 Cholesteatoma of middle ear	-9.83035	0.971244	logistic_regression	NO
GIGYF1	778	H720	ICD10 Diseases of the eye and adnexa	H72.0 Central perforation of tympanic membrane	-14.9256	0.997733	logistic_regression	NO
GIGYF1	779	H729	ICD10 Diseases of the eye and adnexa	H72.9 Perforation of tympanic membrane, unspecified	-9.23281	0.955457	logistic_regression	NO
GIGYF1	780	H738	ICD10 Diseases of the eye and adnexa	H73.8 Other specified disorders of tympanic membrane	-10.5819	0.981006	logistic_regression	NO
GIGYF1	781	H809	ICD10 Diseases of the eye and adnexa	H80.9 Otosclerosis, unspecified	-12.1487	0.991989	logistic_regression	NO
GIGYF1	782	H810	ICD10 Diseases of the eye and adnexa	H81.0 Meniere's disease	2.11598	0.0363808	logistic_regression	NO
GIGYF1	783	H811	ICD10 Diseases of the eye and adnexa	H81.1 Benign paroxysmal vertigo	-11.3491	0.987454	logistic_regression	NO
GIGYF1	784	H830	ICD10 Diseases of the eye and adnexa	H83.0 Labyrinthitis	-9.38984	0.95464	logistic_regression	NO
GIGYF1	785	H902	ICD10 Diseases of the eye and adnexa	H90.2 Conductive hearing loss, unspecified	-496719000000000	0.00696931	firth_logistic_regression	NO
GIGYF1	786	H903	ICD10 Diseases of the eye and adnexa	H90.3 Sensorineural hearing loss, bilateral	-14.955	0.997689	logistic_regression	NO
GIGYF1	787	H905	ICD10 Diseases of the eye and adnexa	H90.5 Sensorineural hearing loss, unspecified	-531791000000000	0.00585156	firth_logistic_regression	NO
GIGYF1	788	H919	ICD10 Diseases of the eye and adnexa	H91.9 Hearing loss, unspecified	-9.85445	0.920107	logistic_regression	NO
GIGYF1	789	H920	ICD10 Diseases of the eye and adnexa	H92.0 Otalgia	-9.40513	0.972005	logistic_regression	NO
GIGYF1	790	H921	ICD10 Diseases of the eye and adnexa	H92.1 Otorrhoea	-9.18367	0.972483	logistic_regression	NO
GIGYF1	791	H931	ICD10 Diseases of the eye and adnexa	H93.1 Tinnitus	2.22071	0.0279488	logistic_regression	NO
GIGYF1	792	N028	ICD10 Diseases of the genitourinary system	N02.8 Other	-11.6467	0.992104	logistic_regression	NO
GIGYF1	793	N029	ICD10 Diseases of the genitourinary system	N02.9 Unspecified	-11.5413	0.987066	logistic_regression	NO
GIGYF1	794	N039	ICD10 Diseases of the genitourinary system	N03.9 Unspecified	1.87489	0.0656493	logistic_regression	NO
GIGYF1	795	N049	ICD10 Diseases of the genitourinary system	N04.9 Unspecified	-13.7953	0.996568	logistic_regression	NO
GIGYF1	796	N059	ICD10 Diseases of the genitourinary system	N05.9 Unspecified	-11.6372	0.99218	logistic_regression	NO
GIGYF1	797	N083	ICD10 Diseases of the genitourinary system	N08.3 Glomerular disorders in diabetes mellitus	-12.3107	0.991744	logistic_regression	NO
GIGYF1	798	N10	ICD10 Diseases of the genitourinary system	N10 Acute tubulo-interstitial nephritis	-10.8037	0.987793	logistic_regression	NO
GIGYF1	799	N12	ICD10 Diseases of the genitourinary system	N12 Tubulo-interstitial nephritis, not specified as acute or chronic	-11.5128	0.979354	logistic_regression	NO
GIGYF1	800	N130	ICD10 Diseases of the genitourinary system	N13.0 Hydronephrosis with ureteropelvic junction obstruction	-14.7174	0.99777	logistic_regression	NO
GIGYF1	801	N131	ICD10 Diseases of the genitourinary system	N13.1 Hydronephrosis with ureteral stricture, not elsewhere classified	-12.0277	0.991989	logistic_regression	NO
GIGYF1	802	N132	ICD10 Diseases of the genitourinary system	N13.2 Hydronephrosis with renal and ureteral calculous obstruction	-11.4497	0.979481	logistic_regression	NO
GIGYF1	803	N133	ICD10 Diseases of the genitourinary system	N13.3 Other and unspecified hydronephrosis	1.37568	0.173032	logistic_regression	NO
GIGYF1	804	N134	ICD10 Diseases of the genitourinary system	N13.4 Hydroureter	3.2885	0.00029376	firth_logistic_regression	NO
GIGYF1	805	N135	ICD10 Diseases of the genitourinary system	N13.5 Kinking and stricture of ureter without hydronephrosis	2.33145	0.0212873	logistic_regression	NO
GIGYF1	806	N136	ICD10 Diseases of the genitourinary system	N13.6 Pyonephrosis	-11.3735	0.992313	logistic_regression	NO
GIGYF1	807	N138	ICD10 Diseases of the genitourinary system	N13.8 Other obstructive and reflux uropathy	-11.0366	0.988059	logistic_regression	NO
GIGYF1	808	N139	ICD10 Diseases of the genitourinary system	N13.9 Obstructive and reflux uropathy, unspecified	-10.5152	0.98827	logistic_regression	NO
GIGYF1	809	N179	ICD10 Diseases of the genitourinary system	N17.9 Acute renal failure, unspecified	0.872215	0.142952	logistic_regression	NO
GIGYF1	810	N180	ICD10 Diseases of the genitourinary system	N18.0 End-stage renal disease	-11.4722	0.987583	logistic_regression	NO
GIGYF1	811	N182	ICD10 Diseases of the genitourinary system	N18.2 Chronic kidney disease, stage 2	-14.3393	0.996425	logistic_regression	NO
GIGYF1	812	N183	ICD10 Diseases of the genitourinary system	N18.3 Chronic kidney disease, stage 3	1.21796	0.0937295	logistic_regression	NO
GIGYF1	813	N184	ICD10 Diseases of the genitourinary system	N18.4 Chronic kidney disease, stage 4	-11.7001	0.986856	logistic_regression	NO
GIGYF1	814	N185	ICD10 Diseases of the genitourinary system	N18.5 Chronic kidney disease, stage 5	-9.87678	0.970796	logistic_regression	NO
GIGYF1	815	N189	ICD10 Diseases of the genitourinary system	N18.9 Chronic renal failure, unspecified	0.470219	0.641877	logistic_regression	NO
GIGYF1	816	N19	ICD10 Diseases of the genitourinary system	N19 Unspecified renal failure	1.28466	0.203528	logistic_regression	NO
GIGYF1	817	N200	ICD10 Diseases of the genitourinary system	N20.0 Calculus of kidney	-9.88823	0.921223	logistic_regression	NO
GIGYF1	818	N201	ICD10 Diseases of the genitourinary system	N20.1 Calculus of ureter	-9.53551	0.92336	logistic_regression	NO
GIGYF1	819	N202	ICD10 Diseases of the genitourinary system	N20.2 Calculus of kidney with calculus of ureter	-12.7308	0.991499	logistic_regression	NO
GIGYF1	820	N209	ICD10 Diseases of the genitourinary system	N20.9 Urinary calculus, unspecified	-14.3544	0.997845	logistic_regression	NO
GIGYF1	821	N210	ICD10 Diseases of the genitourinary system	N21.0 Calculus in bladder	1.9466	0.0549605	logistic_regression	NO
GIGYF1	822	N23	ICD10 Diseases of the genitourinary system	N23 Unspecified renal colic	-11.3358	0.966539	logistic_regression	NO
GIGYF1	823	N26	ICD10 Diseases of the genitourinary system	N26 Unspecified contracted kidney	-10.7617	0.988089	logistic_regression	NO
GIGYF1	824	N281	ICD10 Diseases of the genitourinary system	N28.1 Cyst of kidney, acquired	-10.9723	0.967185	logistic_regression	NO
GIGYF1	825	N288	ICD10 Diseases of the genitourinary system	N28.8 Other specified disorders of kidney and ureter	2.00895	0.0467178	logistic_regression	NO
GIGYF1	826	N289	ICD10 Diseases of the genitourinary system	N28.9 Disorder of kidney and ureter, unspecified	-12.1794	0.986453	logistic_regression	NO
GIGYF1	827	N300	ICD10 Diseases of the genitourinary system	N30.0 Acute cystitis	-13.1185	0.996665	logistic_regression	NO
GIGYF1	828	N301	ICD10 Diseases of the genitourinary system	N30.1 Interstitial cystitis (chronic)	-12.016	0.991701	logistic_regression	NO
GIGYF1	829	N302	ICD10 Diseases of the genitourinary system	N30.2 Other chronic cystitis	2.1572	0.0329757	logistic_regression	NO
GIGYF1	830	N303	ICD10 Diseases of the genitourinary system	N30.3 Trigonitis	-13.9196	0.99628	logistic_regression	NO
GIGYF1	831	N308	ICD10 Diseases of the genitourinary system	N30.8 Other cystitis	-12.0863	0.986666	logistic_regression	NO
GIGYF1	832	N309	ICD10 Diseases of the genitourinary system	N30.9 Cystitis, unspecified	-11.8786	0.978553	logistic_regression	NO
GIGYF1	833	N312	ICD10 Diseases of the genitourinary system	N31.2 Flaccid neuropathic bladder, not elsewhere classified	-11.7182	0.992115	logistic_regression	NO
GIGYF1	834	N318	ICD10 Diseases of the genitourinary system	N31.8 Other neuromuscular dysfunction of bladder	-9.192	0.953414	logistic_regression	NO
GIGYF1	835	N319	ICD10 Diseases of the genitourinary system	N31.9 Neuromuscular dysfunction of bladder, unspecified	2.16441	0.0328101	logistic_regression	NO
GIGYF1	836	N320	ICD10 Diseases of the genitourinary system	N32.0 Bladder-neck obstruction	1.09185	0.283175	logistic_regression	NO
GIGYF1	837	N321	ICD10 Diseases of the genitourinary system	N32.1 Vesicointestinal fistula	3.60491	7.86e-05	firth_logistic_regression	NO
GIGYF1	838	N323	ICD10 Diseases of the genitourinary system	N32.3 Diverticulum of bladder	2.61787	0.000176707	firth_logistic_regression	NO
GIGYF1	839	N328	ICD10 Diseases of the genitourinary system	N32.8 Other specified disorders of bladder	1.49758	0.00123386	firth_logistic_regression	NO
GIGYF1	840	N329	ICD10 Diseases of the genitourinary system	N32.9 Bladder disorder, unspecified	-11.3854	0.979455	logistic_regression	NO
GIGYF1	841	N359	ICD10 Diseases of the genitourinary system	N35.9 Urethral stricture, unspecified	-9.85474	0.921037	logistic_regression	NO
GIGYF1	842	N362	ICD10 Diseases of the genitourinary system	N36.2 Urethral caruncle	-11.027	0.987318	logistic_regression	NO
GIGYF1	843	N368	ICD10 Diseases of the genitourinary system	N36.8 Other specified disorders of urethra	-11.2146	0.987746	logistic_regression	NO
GIGYF1	844	N390	ICD10 Diseases of the genitourinary system	N39.0 Urinary tract infection, site not specified	1.5294	8.9e-06	logistic_regression	YES
GIGYF1	845	N393	ICD10 Diseases of the genitourinary system	N39.3 Stress incontinence	1.18428	0.0507335	logistic_regression	NO
GIGYF1	846	N394	ICD10 Diseases of the genitourinary system	N39.4 Other specified urinary incontinence	-9.94981	0.950442	logistic_regression	NO
GIGYF1	847	N398	ICD10 Diseases of the genitourinary system	N39.8 Other specified disorders of urinary system	-9.80177	0.970344	logistic_regression	NO
GIGYF1	848	N399	ICD10 Diseases of the genitourinary system	N39.9 Disorder of urinary system, unspecified	-10.9085	0.97991	logistic_regression	NO
GIGYF1	849	N40	ICD10 Diseases of the genitourinary system	N40 Hyperplasia of prostate	1.41051	0.000678099	firth_logistic_regression	NO
GIGYF1	850	N410	ICD10 Diseases of the genitourinary system	N41.0 Acute prostatitis	-16.7371	0.998994	logistic_regression	NO
GIGYF1	851	N411	ICD10 Diseases of the genitourinary system	N41.1 Chronic prostatitis	-17.2423	0.998316	logistic_regression	NO
GIGYF1	852	N419	ICD10 Diseases of the genitourinary system	N41.9 Inflammatory disease of prostate, unspecified	-17.0894	0.998346	logistic_regression	NO
GIGYF1	853	N421	ICD10 Diseases of the genitourinary system	N42.1 Congestion and haemorrhage of prostate	-16.5648	0.998997	logistic_regression	NO
GIGYF1	854	N422	ICD10 Diseases of the genitourinary system	N42.2 Atrophy of prostate	-16.3035	0.999006	logistic_regression	NO
GIGYF1	855	N428	ICD10 Diseases of the genitourinary system	N42.8 Other specified disorders of prostate	-16.9527	0.998334	logistic_regression	NO
GIGYF1	856	N429	ICD10 Diseases of the genitourinary system	N42.9 Disorder of prostate, unspecified	2.59827	0.0117958	logistic_regression	NO
GIGYF1	857	N433	ICD10 Diseases of the genitourinary system	N43.3 Hydrocele, unspecified	-16.9274	0.997338	logistic_regression	NO
GIGYF1	858	N459	ICD10 Diseases of the genitourinary system	N45.9 Orchitis, epididymitis and epididymo-orchitis without abscess	1.58893	0.117397	logistic_regression	NO
GIGYF1	859	N47	ICD10 Diseases of the genitourinary system	N47 Redundant prepuce, phimosis and paraphimosis	0.620705	0.539982	logistic_regression	NO
GIGYF1	860	N480	ICD10 Diseases of the genitourinary system	N48.0 Leukoplakia of penis	-17.2129	0.998999	logistic_regression	NO
GIGYF1	861	N481	ICD10 Diseases of the genitourinary system	N48.1 Balanoposthitis	-17.249	0.998993	logistic_regression	NO
GIGYF1	862	N482	ICD10 Diseases of the genitourinary system	N48.2 Other inflammatory disorders of penis	-16.3486	0.999032	logistic_regression	NO
GIGYF1	863	N484	ICD10 Diseases of the genitourinary system	N48.4 Impotence of organic origin	-17.2382	0.998938	logistic_regression	NO
GIGYF1	864	N486	ICD10 Diseases of the genitourinary system	N48.6 Balanitis xerotica obliterans	-17.4884	0.998336	logistic_regression	NO
GIGYF1	865	N488	ICD10 Diseases of the genitourinary system	N48.8 Other specified disorders of penis	-12.7659	0.99103	logistic_regression	NO
GIGYF1	866	N492	ICD10 Diseases of the genitourinary system	N49.2 Inflammatory disorders of scrotum	-16.5772	0.999031	logistic_regression	NO
GIGYF1	867	N501	ICD10 Diseases of the genitourinary system	N50.1 Vascular disorders of male genital organs	-17.015	0.998363	logistic_regression	NO
GIGYF1	868	N508	ICD10 Diseases of the genitourinary system	N50.8 Other specified disorders of male genital organs	-14.4979	0.989835	logistic_regression	NO
GIGYF1	869	N600	ICD10 Diseases of the genitourinary system	N60.0 Solitary cyst of breast	-18.7858	0.999584	logistic_regression	NO
GIGYF1	870	N601	ICD10 Diseases of the genitourinary system	N60.1 Diffuse cystic mastopathy	-19.4681	0.999559	logistic_regression	NO
GIGYF1	871	N602	ICD10 Diseases of the genitourinary system	N60.2 Fibroadenosis of breast	-15.7173	0.998405	logistic_regression	NO
GIGYF1	872	N603	ICD10 Diseases of the genitourinary system	N60.3 Fibrosclerosis of breast	-18.8239	0.999572	logistic_regression	NO
GIGYF1	873	N604	ICD10 Diseases of the genitourinary system	N60.4 Mammary duct ectasia	-15.9002	0.998414	logistic_regression	NO
GIGYF1	874	N608	ICD10 Diseases of the genitourinary system	N60.8 Other benign mammary dysplasias	-12.2232	0.991183	logistic_regression	NO
GIGYF1	875	N61	ICD10 Diseases of the genitourinary system	N61 Inflammatory disorders of breast	-9.61807	0.96945	logistic_regression	NO
GIGYF1	876	N62	ICD10 Diseases of the genitourinary system	N62 Hypertrophy of breast	-11.2848	0.97956	logistic_regression	NO
GIGYF1	877	N63	ICD10 Diseases of the genitourinary system	N63 Unspecified lump in breast	-9.6055	0.949836	logistic_regression	NO
GIGYF1	878	N641	ICD10 Diseases of the genitourinary system	N64.1 Fat necrosis of breast	-11.3905	0.991657	logistic_regression	NO
GIGYF1	879	N645	ICD10 Diseases of the genitourinary system	N64.5 Other signs and symptoms in breast	-9.44843	0.969523	logistic_regression	NO
GIGYF1	880	N648	ICD10 Diseases of the genitourinary system	N64.8 Other specified disorders of breast	-19.1455	0.999578	logistic_regression	NO
GIGYF1	881	N649	ICD10 Diseases of the genitourinary system	N64.9 Disorder of breast, unspecified	-18.7071	0.999575	logistic_regression	NO
GIGYF1	882	N701	ICD10 Diseases of the genitourinary system	N70.1 Chronic salpingitis and oophoritis	-16.217	0.998346	logistic_regression	NO
GIGYF1	883	N709	ICD10 Diseases of the genitourinary system	N70.9 Salpingitis and oophoritis, unspecified	-16.2947	0.99896	logistic_regression	NO
GIGYF1	884	N719	ICD10 Diseases of the genitourinary system	N71.9 Inflammatory disease of uterus, unspecified	-16.4069	0.999	logistic_regression	NO
GIGYF1	885	N72	ICD10 Diseases of the genitourinary system	N72 Inflammatory disease of cervix uteri	-16.0349	0.997349	logistic_regression	NO
GIGYF1	886	N736	ICD10 Diseases of the genitourinary system	N73.6 Female pelvic peritoneal adhesions	-10.26	0.94338	logistic_regression	NO
GIGYF1	887	N739	ICD10 Diseases of the genitourinary system	N73.9 Female pelvic inflammatory disease, unspecified	-17.2753	0.998881	logistic_regression	NO
GIGYF1	888	N750	ICD10 Diseases of the genitourinary system	N75.0 Cyst of Bartholin's gland	-16.0203	0.998406	logistic_regression	NO
GIGYF1	889	N751	ICD10 Diseases of the genitourinary system	N75.1 Abscess of Bartholin's gland	-15.9056	0.998409	logistic_regression	NO
GIGYF1	890	N760	ICD10 Diseases of the genitourinary system	N76.0 Acute vaginitis	-16.3895	0.999	logistic_regression	NO
GIGYF1	891	N762	ICD10 Diseases of the genitourinary system	N76.2 Acute vulvitis	-16.1823	0.99899	logistic_regression	NO
GIGYF1	892	N764	ICD10 Diseases of the genitourinary system	N76.4 Abscess of vulva	-16.3416	0.999002	logistic_regression	NO
GIGYF1	893	N771	ICD10 Diseases of the genitourinary system	N77.1 Vaginitis, vulvitis and vulvovaginitis in infectious and parasitic diseases classified elsewhere	-16.5347	0.998986	logistic_regression	NO
GIGYF1	894	N800	ICD10 Diseases of the genitourinary system	N80.0 Endometriosis of uterus	-16.7286	0.997245	logistic_regression	NO
GIGYF1	895	N801	ICD10 Diseases of the genitourinary system	N80.1 Endometriosis of ovary	-16.1622	0.997265	logistic_regression	NO
GIGYF1	896	N802	ICD10 Diseases of the genitourinary system	N80.2 Endometriosis of Fallopian tube	-16.1332	0.99899	logistic_regression	NO
GIGYF1	897	N803	ICD10 Diseases of the genitourinary system	N80.3 Endometriosis of pelvic peritoneum	-16.6005	0.998298	logistic_regression	NO
GIGYF1	898	N808	ICD10 Diseases of the genitourinary system	N80.8 Other endometriosis	3.2935	0.00127495	firth_logistic_regression	NO
GIGYF1	899	N809	ICD10 Diseases of the genitourinary system	N80.9 Endometriosis, unspecified	-17.1401	0.998212	logistic_regression	NO
GIGYF1	900	N811	ICD10 Diseases of the genitourinary system	N81.1 Cystocele	-16.8457	0.99546	logistic_regression	NO
GIGYF1	901	N812	ICD10 Diseases of the genitourinary system	N81.2 Incomplete uterovaginal prolapse	1.24421	0.0902525	logistic_regression	NO
GIGYF1	902	N813	ICD10 Diseases of the genitourinary system	N81.3 Complete uterovaginal prolapse	2.28254	0.0259674	logistic_regression	NO
GIGYF1	903	N814	ICD10 Diseases of the genitourinary system	N81.4 Uterovaginal prolapse, unspecified	-16.4427	0.997309	logistic_regression	NO
GIGYF1	904	N815	ICD10 Diseases of the genitourinary system	N81.5 Vaginal enterocele	-16.7971	0.998324	logistic_regression	NO
GIGYF1	905	N816	ICD10 Diseases of the genitourinary system	N81.6 Rectocele	-16.7522	0.995496	logistic_regression	NO
GIGYF1	906	N818	ICD10 Diseases of the genitourinary system	N81.8 Other female genital prolapse	-16.4613	0.99832	logistic_regression	NO
GIGYF1	907	N819	ICD10 Diseases of the genitourinary system	N81.9 Female genital prolapse, unspecified	-16.0138	0.998371	logistic_regression	NO
GIGYF1	908	N830	ICD10 Diseases of the genitourinary system	N83.0 Follicular cyst of ovary	-16.3397	0.99832	logistic_regression	NO
GIGYF1	909	N831	ICD10 Diseases of the genitourinary system	N83.1 Corpus luteum cyst	-16.0603	0.998338	logistic_regression	NO
GIGYF1	910	N832	ICD10 Diseases of the genitourinary system	N83.2 Other and unspecified ovarian cysts	-16.5802	0.995529	logistic_regression	NO
GIGYF1	911	N833	ICD10 Diseases of the genitourinary system	N83.3 Acquired atrophy of ovary and Fallopian tube	-16.1404	0.999008	logistic_regression	NO
GIGYF1	912	N838	ICD10 Diseases of the genitourinary system	N83.8 Other noninflammatory disorders of ovary, Fallopian tube and broad ligament	-16.5541	0.998346	logistic_regression	NO
GIGYF1	913	N839	ICD10 Diseases of the genitourinary system	N83.9 Noninflammatory disorder of ovary, Fallopian tube and broad ligament, unspecified	-16.1248	0.998975	logistic_regression	NO
GIGYF1	914	N840	ICD10 Diseases of the genitourinary system	N84.0 Polyp of corpus uteri	-0.164811	0.871238	logistic_regression	NO
GIGYF1	915	N841	ICD10 Diseases of the genitourinary system	N84.1 Polyp of cervix uteri	0.76049	0.454987	logistic_regression	NO
GIGYF1	916	N842	ICD10 Diseases of the genitourinary system	N84.2 Polyp of vagina	-16.2072	0.999013	logistic_regression	NO
GIGYF1	917	N850	ICD10 Diseases of the genitourinary system	N85.0 Endometrial glandular hyperplasia	-16.08	0.997376	logistic_regression	NO
GIGYF1	918	N851	ICD10 Diseases of the genitourinary system	N85.1 Endometrial adenomatous hyperplasia	-16.5481	0.998963	logistic_regression	NO
GIGYF1	919	N852	ICD10 Diseases of the genitourinary system	N85.2 Hypertrophy of uterus	-16.1964	0.997319	logistic_regression	NO
GIGYF1	920	N854	ICD10 Diseases of the genitourinary system	N85.4 Malposition of uterus	-16.778	0.9983	logistic_regression	NO
GIGYF1	921	N858	ICD10 Diseases of the genitourinary system	N85.8 Other specified noninflammatory disorders of uterus	-16.9786	0.997229	logistic_regression	NO
GIGYF1	922	N859	ICD10 Diseases of the genitourinary system	N85.9 Noninflammatory disorder of uterus, unspecified	-17.5052	0.998884	logistic_regression	NO
GIGYF1	923	N86	ICD10 Diseases of the genitourinary system	N86 Erosion and ectropion of cervix uteri	-16.101	0.997238	logistic_regression	NO
GIGYF1	924	N870	ICD10 Diseases of the genitourinary system	N87.0 Mild cervical dysplasia	-16.24	0.998324	logistic_regression	NO
GIGYF1	925	N871	ICD10 Diseases of the genitourinary system	N87.1 Moderate cervical dysplasia	-15.8758	0.998326	logistic_regression	NO
GIGYF1	926	N879	ICD10 Diseases of the genitourinary system	N87.9 Dysplasia of cervix uteri, unspecified	-16.1381	0.998373	logistic_regression	NO
GIGYF1	927	N882	ICD10 Diseases of the genitourinary system	N88.2 Stricture and stenosis of cervix uteri	-16.703	0.998351	logistic_regression	NO
GIGYF1	928	N888	ICD10 Diseases of the genitourinary system	N88.8 Other specified noninflammatory disorders of cervix uteri	-20.1094	0.999553	logistic_regression	NO
GIGYF1	929	N895	ICD10 Diseases of the genitourinary system	N89.5 Stricture and atresia of vagina	-16.591	0.999	logistic_regression	NO
GIGYF1	930	N898	ICD10 Diseases of the genitourinary system	N89.8 Other specified noninflammatory disorders of vagina	1.62436	0.114477	logistic_regression	NO
GIGYF1	931	N904	ICD10 Diseases of the genitourinary system	N90.4 Leukoplakia of vulva	-15.7777	0.99843	logistic_regression	NO
GIGYF1	932	N905	ICD10 Diseases of the genitourinary system	N90.5 Atrophy of vulva	-16.1075	0.998365	logistic_regression	NO
GIGYF1	933	N907	ICD10 Diseases of the genitourinary system	N90.7 Vulvar cyst	-16.4856	0.998371	logistic_regression	NO
GIGYF1	934	N908	ICD10 Diseases of the genitourinary system	N90.8 Other specified noninflammatory disorders of vulva and perineum	-16.6358	0.998359	logistic_regression	NO
GIGYF1	935	N909	ICD10 Diseases of the genitourinary system	N90.9 Noninflammatory disorder of vulva and perineum, unspecified	-16.35	0.999009	logistic_regression	NO
GIGYF1	936	N920	ICD10 Diseases of the genitourinary system	N92.0 Excessive and frequent menstruation with regular cycle	1.88204	0.000128271	firth_logistic_regression	NO
GIGYF1	937	N921	ICD10 Diseases of the genitourinary system	N92.1 Excessive and frequent menstruation with irregular cycle	-21.1033	0.999523	logistic_regression	NO
GIGYF1	938	N923	ICD10 Diseases of the genitourinary system	N92.3 Ovulation bleeding	-15.8882	0.997342	logistic_regression	NO
GIGYF1	939	N924	ICD10 Diseases of the genitourinary system	N92.4 Excessive bleeding in the premenopausal period	3.41689	0.000322753	firth_logistic_regression	NO
GIGYF1	940	N925	ICD10 Diseases of the genitourinary system	N92.5 Other specified irregular menstruation	-15.8348	0.999014	logistic_regression	NO
GIGYF1	941	N926	ICD10 Diseases of the genitourinary system	N92.6 Irregular menstruation, unspecified	1.47081	0.151382	logistic_regression	NO
GIGYF1	942	N930	ICD10 Diseases of the genitourinary system	N93.0 Postcoital and contact bleeding	-16.4565	0.997236	logistic_regression	NO
GIGYF1	943	N938	ICD10 Diseases of the genitourinary system	N93.8 Other specified abnormal uterine and vaginal bleeding	-16.6423	0.997258	logistic_regression	NO
GIGYF1	944	N939	ICD10 Diseases of the genitourinary system	N93.9 Abnormal uterine and vaginal bleeding, unspecified	-16.5898	0.997283	logistic_regression	NO
GIGYF1	945	N941	ICD10 Diseases of the genitourinary system	N94.1 Dyspareunia	-16.4606	0.997217	logistic_regression	NO
GIGYF1	946	N943	ICD10 Diseases of the genitourinary system	N94.3 Premenstrual tension syndrome	-15.4938	0.999014	logistic_regression	NO
GIGYF1	947	N946	ICD10 Diseases of the genitourinary system	N94.6 Dysmenorrhoea, unspecified	1.77214	0.0895093	logistic_regression	NO
GIGYF1	948	N948	ICD10 Diseases of the genitourinary system	N94.8 Other specified conditions associated with female genital organs and menstrual cycle	-16.6783	0.998324	logistic_regression	NO
GIGYF1	949	N949	ICD10 Diseases of the genitourinary system	N94.9 Unspecified condition associated with female genital organs and menstrual cycle	-17.21	0.998836	logistic_regression	NO
GIGYF1	950	N950	ICD10 Diseases of the genitourinary system	N95.0 Postmenopausal bleeding	0.408683	0.578765	logistic_regression	NO
GIGYF1	951	N951	ICD10 Diseases of the genitourinary system	N95.1 Menopausal and female climacteric states	-16.1058	0.999004	logistic_regression	NO
GIGYF1	952	N952	ICD10 Diseases of the genitourinary system	N95.2 Postmenopausal atrophic vaginitis	-16.3115	0.9973	logistic_regression	NO
GIGYF1	953	N958	ICD10 Diseases of the genitourinary system	N95.8 Other specified menopausal and perimenopausal disorders	-16.2469	0.998332	logistic_regression	NO
GIGYF1	954	N979	ICD10 Diseases of the genitourinary system	N97.9 Female infertility, unspecified	-16.634	0.998195	logistic_regression	NO
GIGYF1	955	N993	ICD10 Diseases of the genitourinary system	N99.3 Prolapse of vaginal vault after hysterectomy	2.61768	0.0106727	logistic_regression	NO
GIGYF1	956	N994	ICD10 Diseases of the genitourinary system	N99.4 Postprocedural pelvic peritoneal adhesions	3.37167	0.000394477	firth_logistic_regression	NO
GIGYF1	957	N998	ICD10 Diseases of the genitourinary system	N99.8 Other postprocedural disorders of genito-urinary system	-10.7103	0.988114	logistic_regression	NO
GIGYF1	958	M0096	ICD10 Diseases of the musculoskeletal system and connective tissue	M00.96 Pyogenic arthritis, unspecified (Lower leg)	-14.5132	0.997827	logistic_regression	NO
GIGYF1	959	M059	ICD10 Diseases of the musculoskeletal system and connective tissue	M05.9 Seropositive rheumatoid arthritis, unspecified	-9.0712	0.972055	logistic_regression	NO
GIGYF1	960	M0590	ICD10 Diseases of the musculoskeletal system and connective tissue	M05.90 Seropositive rheumatoid arthritis, unspecified (Multiple sites)	-14.0977	0.996406	logistic_regression	NO
GIGYF1	961	M0599	ICD10 Diseases of the musculoskeletal system and connective tissue	M05.99 Seropositive rheumatoid arthritis, unspecified (Site unspecified)	-13.594	0.996538	logistic_regression	NO
GIGYF1	962	M060	ICD10 Diseases of the musculoskeletal system and connective tissue	M06.0 Seronegative rheumatoid arthritis	-12.0567	0.991861	logistic_regression	NO
GIGYF1	963	M0600	ICD10 Diseases of the musculoskeletal system and connective tissue	M06.00 Seronegative rheumatoid arthritis (Multiple sites)	-10.9872	0.987485	logistic_regression	NO
GIGYF1	964	M0609	ICD10 Diseases of the musculoskeletal system and connective tissue	M06.09 Seronegative rheumatoid arthritis (Site unspecified)	-13.4584	0.996612	logistic_regression	NO
GIGYF1	965	M069	ICD10 Diseases of the musculoskeletal system and connective tissue	M06.9 Rheumatoid arthritis, unspecified	-9.52262	0.922803	logistic_regression	NO
GIGYF1	966	M0690	ICD10 Diseases of the musculoskeletal system and connective tissue	M06.90 Rheumatoid arthritis, unspecified (Multiple sites)	-10.6986	0.967842	logistic_regression	NO
GIGYF1	967	M0694	ICD10 Diseases of the musculoskeletal system and connective tissue	M06.94 Rheumatoid arthritis, unspecified (Hand)	-13.6808	0.996483	logistic_regression	NO
GIGYF1	968	M0696	ICD10 Diseases of the musculoskeletal system and connective tissue	M06.96 Rheumatoid arthritis, unspecified (Lower leg)	-12.9691	0.994707	logistic_regression	NO
GIGYF1	969	M0697	ICD10 Diseases of the musculoskeletal system and connective tissue	M06.97 Rheumatoid arthritis, unspecified (Ankle and foot)	-13.5568	0.996637	logistic_regression	NO
GIGYF1	970	M0699	ICD10 Diseases of the musculoskeletal system and connective tissue	M06.99 Rheumatoid arthritis, unspecified (Site unspecified)	-9.30463	0.924809	logistic_regression	NO
GIGYF1	971	M073	ICD10 Diseases of the musculoskeletal system and connective tissue	M07.3 Other psoriatic arthropathies	-11.9814	0.986906	logistic_regression	NO
GIGYF1	972	M0730	ICD10 Diseases of the musculoskeletal system and connective tissue	M07.30 Other psoriatic arthropathies (Multiple sites)	-15.6997	0.998552	logistic_regression	NO
GIGYF1	973	M0739	ICD10 Diseases of the musculoskeletal system and connective tissue	M07.39 Other psoriatic arthropathies (Site unspecified)	-12.2723	0.991849	logistic_regression	NO
GIGYF1	974	M109	ICD10 Diseases of the musculoskeletal system and connective tissue	M10.9 Gout, unspecified	-10.5241	0.946858	logistic_regression	NO
GIGYF1	975	M1096	ICD10 Diseases of the musculoskeletal system and connective tissue	M10.96 Gout, unspecified (Lower leg)	-11.6879	0.991872	logistic_regression	NO
GIGYF1	976	M1097	ICD10 Diseases of the musculoskeletal system and connective tissue	M10.97 Gout, unspecified (Ankle and foot)	-9.24465	0.972021	logistic_regression	NO
GIGYF1	977	M1099	ICD10 Diseases of the musculoskeletal system and connective tissue	M10.99 Gout, unspecified (Site unspecified)	1.0235	0.313053	logistic_regression	NO
GIGYF1	978	M1126	ICD10 Diseases of the musculoskeletal system and connective tissue	M11.26 Other chondrocalcinosis (Lower leg)	-12.2865	0.991755	logistic_regression	NO
GIGYF1	979	M130	ICD10 Diseases of the musculoskeletal system and connective tissue	M13.0 Polyarthritis, unspecified	-12.7783	0.990786	logistic_regression	NO
GIGYF1	980	M1300	ICD10 Diseases of the musculoskeletal system and connective tissue	M13.00 Polyarthritis, unspecified (Multiple sites)	-11.5939	0.992056	logistic_regression	NO
GIGYF1	981	M139	ICD10 Diseases of the musculoskeletal system and connective tissue	M13.9 Arthritis, unspecified	-0.255407	0.800873	logistic_regression	NO
GIGYF1	982	M1390	ICD10 Diseases of the musculoskeletal system and connective tissue	M13.90 Arthritis, unspecified (Multiple sites)	1.48111	0.144065	logistic_regression	NO
GIGYF1	983	M1391	ICD10 Diseases of the musculoskeletal system and connective tissue	M13.91 Arthritis, unspecified (Shoulder region)	-10.6763	0.980616	logistic_regression	NO
GIGYF1	984	M1393	ICD10 Diseases of the musculoskeletal system and connective tissue	M13.93 Arthritis, unspecified (Forearm)	-11.4142	0.99241	logistic_regression	NO
GIGYF1	985	M1394	ICD10 Diseases of the musculoskeletal system and connective tissue	M13.94 Arthritis, unspecified (Hand)	1.77056	0.0808393	logistic_regression	NO
GIGYF1	986	M1395	ICD10 Diseases of the musculoskeletal system and connective tissue	M13.95 Arthritis, unspecified (Pelvic region and thigh)	-10.5773	0.980687	logistic_regression	NO
GIGYF1	987	M1396	ICD10 Diseases of the musculoskeletal system and connective tissue	M13.96 Arthritis, unspecified (Lower leg)	-11.5691	0.978909	logistic_regression	NO
GIGYF1	988	M1397	ICD10 Diseases of the musculoskeletal system and connective tissue	M13.97 Arthritis, unspecified (Ankle and foot)	-11.2028	0.979812	logistic_regression	NO
GIGYF1	989	M1398	ICD10 Diseases of the musculoskeletal system and connective tissue	M13.98 Arthritis, unspecified (Other)	-13.9987	0.996452	logistic_regression	NO
GIGYF1	990	M1399	ICD10 Diseases of the musculoskeletal system and connective tissue	M13.99 Arthritis, unspecified (Site unspecified)	0.186182	0.854073	logistic_regression	NO
GIGYF1	991	M150	ICD10 Diseases of the musculoskeletal system and connective tissue	M15.0 Primary generalised (osteo)arthrosis	-14.7802	0.99622	logistic_regression	NO
GIGYF1	992	M159	ICD10 Diseases of the musculoskeletal system and connective tissue	M15.9 Polyarthrosis, unspecified	-10.0118	0.917186	logistic_regression	NO
GIGYF1	993	M160	ICD10 Diseases of the musculoskeletal system and connective tissue	M16.0 Primary coxarthrosis, bilateral	1.88287	0.0635618	logistic_regression	NO
GIGYF1	994	M161	ICD10 Diseases of the musculoskeletal system and connective tissue	M16.1 Other primary coxarthrosis	0.49858	0.622978	logistic_regression	NO
GIGYF1	995	M163	ICD10 Diseases of the musculoskeletal system and connective tissue	M16.3 Other dysplastic coxarthrosis	-14.2291	0.997789	logistic_regression	NO
GIGYF1	996	M167	ICD10 Diseases of the musculoskeletal system and connective tissue	M16.7 Other secondary coxarthrosis	-11.6039	0.992232	logistic_regression	NO
GIGYF1	997	M169	ICD10 Diseases of the musculoskeletal system and connective tissue	M16.9 Coxarthrosis, unspecified	0.467341	0.432736	logistic_regression	NO
GIGYF1	998	M170	ICD10 Diseases of the musculoskeletal system and connective tissue	M17.0 Primary gonarthrosis, bilateral	-10.7251	0.967561	logistic_regression	NO
GIGYF1	999	M171	ICD10 Diseases of the musculoskeletal system and connective tissue	M17.1 Other primary gonarthrosis	1.23683	0.0380077	logistic_regression	NO
GIGYF1	1000	M179	ICD10 Diseases of the musculoskeletal system and connective tissue	M17.9 Gonarthrosis, unspecified	0.867363	0.0222392	logistic_regression	NO
GIGYF1	1001	M180	ICD10 Diseases of the musculoskeletal system and connective tissue	M18.0 Primary arthrosis of first carpometacarpal joints, bilateral	-12.4454	0.994443	logistic_regression	NO
GIGYF1	1002	M181	ICD10 Diseases of the musculoskeletal system and connective tissue	M18.1 Other primary arthrosis of first carpometacarpal joint	-11.2845	0.987057	logistic_regression	NO
GIGYF1	1003	M189	ICD10 Diseases of the musculoskeletal system and connective tissue	M18.9 Arthrosis of first carpometacarpal joint, unspecified	-10.6058	0.967745	logistic_regression	NO
GIGYF1	1004	M190	ICD10 Diseases of the musculoskeletal system and connective tissue	M19.0 Primary arthrosis of other joints	-14.8615	0.997623	logistic_regression	NO
GIGYF1	1005	M1901	ICD10 Diseases of the musculoskeletal system and connective tissue	M19.01 Primary arthrosis of other joints (Shoulder region)	-12.4322	0.991417	logistic_regression	NO
GIGYF1	1006	M1904	ICD10 Diseases of the musculoskeletal system and connective tissue	M19.04 Primary arthrosis of other joints (Hand)	-11.6144	0.991727	logistic_regression	NO
GIGYF1	1007	M1907	ICD10 Diseases of the musculoskeletal system and connective tissue	M19.07 Primary arthrosis of other joints (Ankle and foot)	-9.86448	0.969647	logistic_regression	NO
GIGYF1	1008	M1917	ICD10 Diseases of the musculoskeletal system and connective tissue	M19.17 Post-traumatic arthrosis of other joints (Ankle and foot)	-12.0031	0.992026	logistic_regression	NO
GIGYF1	1009	M199	ICD10 Diseases of the musculoskeletal system and connective tissue	M19.9 Arthrosis, unspecified	-0.478072	0.636443	logistic_regression	NO
GIGYF1	1010	M1991	ICD10 Diseases of the musculoskeletal system and connective tissue	M19.91 Arthrosis, unspecified (Shoulder region)	-9.29951	0.924798	logistic_regression	NO
GIGYF1	1011	M1992	ICD10 Diseases of the musculoskeletal system and connective tissue	M19.92 Arthrosis, unspecified (Upper arm)	-9.73682	0.982484	logistic_regression	NO
GIGYF1	1012	M1993	ICD10 Diseases of the musculoskeletal system and connective tissue	M19.93 Arthrosis, unspecified (Forearm)	-10.4134	0.981264	logistic_regression	NO
GIGYF1	1013	M1994	ICD10 Diseases of the musculoskeletal system and connective tissue	M19.94 Arthrosis, unspecified (Hand)	-9.6762	0.951719	logistic_regression	NO
GIGYF1	1014	M1995	ICD10 Diseases of the musculoskeletal system and connective tissue	M19.95 Arthrosis, unspecified (Pelvic region and thigh)	-11.4695	0.992114	logistic_regression	NO
GIGYF1	1015	M1996	ICD10 Diseases of the musculoskeletal system and connective tissue	M19.96 Arthrosis, unspecified-Lower leg	-9.14947	0.972101	logistic_regression	NO
GIGYF1	1016	M1997	ICD10 Diseases of the musculoskeletal system and connective tissue	M19.97 Arthrosis, unspecified (Ankle and foot)	-9.503	0.923448	logistic_regression	NO
GIGYF1	1017	M1998	ICD10 Diseases of the musculoskeletal system and connective tissue	M19.98 Arthrosis, unspecified (Other)	-11.2121	0.987361	logistic_regression	NO
GIGYF1	1018	M1999	ICD10 Diseases of the musculoskeletal system and connective tissue	M19.99 Arthrosis, unspecified (Site unspecified)	0.822299	0.256158	logistic_regression	NO
GIGYF1	1019	M200	ICD10 Diseases of the musculoskeletal system and connective tissue	M20.0 Deformity of finger(s)	-11.3176	0.987779	logistic_regression	NO
GIGYF1	1020	M201	ICD10 Diseases of the musculoskeletal system and connective tissue	M20.1 Hallux valgus (acquired)	-0.125855	0.901254	logistic_regression	NO
GIGYF1	1021	M202	ICD10 Diseases of the musculoskeletal system and connective tissue	M20.2 Hallux rigidus	-9.9851	0.950758	logistic_regression	NO
GIGYF1	1022	M203	ICD10 Diseases of the musculoskeletal system and connective tissue	M20.3 Other deformity of hallux (acquired)	-11.7426	0.992077	logistic_regression	NO
GIGYF1	1023	M204	ICD10 Diseases of the musculoskeletal system and connective tissue	M20.4 Other hammer toe(s) (acquired)	1.11891	0.269944	logistic_regression	NO
GIGYF1	1024	M205	ICD10 Diseases of the musculoskeletal system and connective tissue	M20.5 Other deformities of toe(s) (acquired)	-10.0022	0.949852	logistic_regression	NO
GIGYF1	1025	M206	ICD10 Diseases of the musculoskeletal system and connective tissue	M20.6 Acquired deformity of toe(s), unspecified	-11.231	0.9873	logistic_regression	NO
GIGYF1	1026	M2106	ICD10 Diseases of the musculoskeletal system and connective tissue	M21.06 Valgus deformity, not elsewhere classified (Lower leg)	-13.6233	0.996474	logistic_regression	NO
GIGYF1	1027	M2107	ICD10 Diseases of the musculoskeletal system and connective tissue	M21.07 Valgus deformity, not elsewhere classified (Ankle and foot)	-11.3758	0.992137	logistic_regression	NO
GIGYF1	1028	M2116	ICD10 Diseases of the musculoskeletal system and connective tissue	M21.16 Varus deformity, not elsewhere classified (Lower leg)	-11.0858	0.98761	logistic_regression	NO
GIGYF1	1029	M2137	ICD10 Diseases of the musculoskeletal system and connective tissue	M21.37 Wrist or foot drop (acquired) (Ankle and foot)	-11.2063	0.987776	logistic_regression	NO
GIGYF1	1030	M214	ICD10 Diseases of the musculoskeletal system and connective tissue	M21.4 Flat foot [pes planus] (acquired)	-10.6714	0.988169	logistic_regression	NO
GIGYF1	1031	M216	ICD10 Diseases of the musculoskeletal system and connective tissue	M21.6 Other acquired deformities of ankle and foot	-13.7075	0.99666	logistic_regression	NO
GIGYF1	1032	M222	ICD10 Diseases of the musculoskeletal system and connective tissue	M22.2 Patellofemoral disorders	-10.9432	0.988041	logistic_regression	NO
GIGYF1	1033	M224	ICD10 Diseases of the musculoskeletal system and connective tissue	M22.4 Chondromalacia patellae	-11.6024	0.987301	logistic_regression	NO
GIGYF1	1034	M228	ICD10 Diseases of the musculoskeletal system and connective tissue	M22.8 Other disorders of patella	-13.9857	0.996538	logistic_regression	NO
GIGYF1	1035	M232	ICD10 Diseases of the musculoskeletal system and connective tissue	M23.2 Derangement of meniscus due to old tear or injury	-12.3614	0.976982	logistic_regression	NO
GIGYF1	1036	M2320	ICD10 Diseases of the musculoskeletal system and connective tissue	M23.20 Derangement of meniscus due to old tear or injury (Multiple sites)	-9.77902	0.952273	logistic_regression	NO
GIGYF1	1037	M2321	ICD10 Diseases of the musculoskeletal system and connective tissue	M23.21 Derangement of meniscus due to old tear or injury (Anterior cruciate ligament or Anterior horn of medial meniscus)	-9.91139	0.970177	logistic_regression	NO
GIGYF1	1038	M2322	ICD10 Diseases of the musculoskeletal system and connective tissue	M23.22 Derangement of meniscus due to old tear or injury (Posterior cruciate ligament or Posterior horn of medial meniscus)	0.396846	0.694087	logistic_regression	NO
GIGYF1	1039	M2323	ICD10 Diseases of the musculoskeletal system and connective tissue	M23.23 Derangement of meniscus due to old tear or injury (Medial collateral ligament or Other and unspecified medial meniscus)	-9.08048	0.880932	logistic_regression	NO
GIGYF1	1040	M2324	ICD10 Diseases of the musculoskeletal system and connective tissue	M23.24 Derangement of meniscus due to old tear or injury (Lateral collateral ligament or Anterior horn of lateral meniscus)	-9.5117	0.971949	logistic_regression	NO
GIGYF1	1041	M2325	ICD10 Diseases of the musculoskeletal system and connective tissue	M23.25 Derangement of meniscus due to old tear or injury (Posterior horn of lateral meniscus)	-9.39794	0.972227	logistic_regression	NO
GIGYF1	1042	M2326	ICD10 Diseases of the musculoskeletal system and connective tissue	M23.26 Derangement of meniscus due to old tear or injury (Other and unspecified lateral meniscus)	-9.8623	0.951981	logistic_regression	NO
GIGYF1	1043	M2329	ICD10 Diseases of the musculoskeletal system and connective tissue	M23.29 Derangement of meniscus due to old tear or injury (Unspecified ligament or Unspecified meniscus)	-10.9917	0.987855	logistic_regression	NO
GIGYF1	1044	M233	ICD10 Diseases of the musculoskeletal system and connective tissue	M23.3 Other meniscus derangements	-12.2433	0.986342	logistic_regression	NO
GIGYF1	1045	M2330	ICD10 Diseases of the musculoskeletal system and connective tissue	M23.30 Other meniscus derangements (Multiple sites)	-10.8679	0.98038	logistic_regression	NO
GIGYF1	1046	M2332	ICD10 Diseases of the musculoskeletal system and connective tissue	M23.32 Other meniscus derangements (Posterior cruciate ligament or Posterior horn of medial meniscus)	-11.5009	0.979135	logistic_regression	NO
GIGYF1	1047	M2333	ICD10 Diseases of the musculoskeletal system and connective tissue	M23.33 Other meniscus derangements (Medial collateral ligament or Other and unspecified medial meniscus)	1.25713	0.213817	logistic_regression	NO
GIGYF1	1048	M2336	ICD10 Diseases of the musculoskeletal system and connective tissue	M23.36 Other meniscus derangements (Other and unspecified lateral meniscus)	-11.136	0.980071	logistic_regression	NO
GIGYF1	1049	M2339	ICD10 Diseases of the musculoskeletal system and connective tissue	M23.39 Other meniscus derangements (Unspecified ligament or Unspecified meniscus)	-11.597	0.992235	logistic_regression	NO
GIGYF1	1050	M234	ICD10 Diseases of the musculoskeletal system and connective tissue	M23.4 Loose body in knee	-11.2985	0.979879	logistic_regression	NO
GIGYF1	1051	M2349	ICD10 Diseases of the musculoskeletal system and connective tissue	M23.49 Loose body in knee-Unspec lig/men	-14.8588	0.997784	logistic_regression	NO
GIGYF1	1052	M2351	ICD10 Diseases of the musculoskeletal system and connective tissue	M23.51 Chronic instability of knee (Anterior cruciate ligament or Anterior horn of medial meniscus)	-14.8709	0.99759	logistic_regression	NO
GIGYF1	1053	M238	ICD10 Diseases of the musculoskeletal system and connective tissue	M23.8 Other internal derangements of knee	-11.8047	0.978601	logistic_regression	NO
GIGYF1	1054	M2381	ICD10 Diseases of the musculoskeletal system and connective tissue	M23.81 Other internal derangements of knee (Anterior cruciate ligament or Anterior horn of medial meniscus)	-12.0542	0.986597	logistic_regression	NO
GIGYF1	1055	M2389	ICD10 Diseases of the musculoskeletal system and connective tissue	M23.89 Other internal derangements of knee (Unspecified ligament or Unspecified meniscus)	-9.73592	0.971253	logistic_regression	NO
GIGYF1	1056	M239	ICD10 Diseases of the musculoskeletal system and connective tissue	M23.9 Internal derangement of knee, unspecified	-13.4041	0.996666	logistic_regression	NO
GIGYF1	1057	M2411	ICD10 Diseases of the musculoskeletal system and connective tissue	M24.11 Other articular cartilage disorders (Shoulder region)	-15.5978	0.99847	logistic_regression	NO
GIGYF1	1058	M2415	ICD10 Diseases of the musculoskeletal system and connective tissue	M24.15 Other articular cartilage disorders (Pelvic region and thigh)	-14.5615	0.997714	logistic_regression	NO
GIGYF1	1059	M2416	ICD10 Diseases of the musculoskeletal system and connective tissue	M24.16 Other articular cartilage disorders (Lower leg)	-13.8637	0.994377	logistic_regression	NO
GIGYF1	1060	M2441	ICD10 Diseases of the musculoskeletal system and connective tissue	M24.41 Recurrent dislocation and subluxation of joint (Shoulder region)	-11.7719	0.992097	logistic_regression	NO
GIGYF1	1061	M254	ICD10 Diseases of the musculoskeletal system and connective tissue	M25.4 Effusion of joint	-12.4619	0.991178	logistic_regression	NO
GIGYF1	1062	M2546	ICD10 Diseases of the musculoskeletal system and connective tissue	M25.46 Effusion of joint (Lower leg)	-9.4406	0.95396	logistic_regression	NO
GIGYF1	1063	M2547	ICD10 Diseases of the musculoskeletal system and connective tissue	M25.47 Effusion of joint (Ankle and foot)	-11.9837	0.99197	logistic_regression	NO
GIGYF1	1064	M255	ICD10 Diseases of the musculoskeletal system and connective tissue	M25.5 Pain in joint	0.834749	0.410248	logistic_regression	NO
GIGYF1	1065	M2550	ICD10 Diseases of the musculoskeletal system and connective tissue	M25.50 Pain in joint (Multiple sites)	-10.4963	0.980906	logistic_regression	NO
GIGYF1	1066	M2551	ICD10 Diseases of the musculoskeletal system and connective tissue	M25.51 Pain in joint (Shoulder region)	-9.68094	0.953048	logistic_regression	NO
GIGYF1	1067	M2552	ICD10 Diseases of the musculoskeletal system and connective tissue	M25.52 Pain in joint (Upper arm)	-14.2612	0.99785	logistic_regression	NO
GIGYF1	1068	M2553	ICD10 Diseases of the musculoskeletal system and connective tissue	M25.53 Pain in joint (Forearm)	-12.5805	0.991215	logistic_regression	NO
GIGYF1	1069	M2554	ICD10 Diseases of the musculoskeletal system and connective tissue	M25.54 Pain in joint (Hand)	-12.113	0.991858	logistic_regression	NO
GIGYF1	1070	M2555	ICD10 Diseases of the musculoskeletal system and connective tissue	M25.55 Pain in joint (Pelvic region and thigh)	-10.0995	0.950532	logistic_regression	NO
GIGYF1	1071	M2556	ICD10 Diseases of the musculoskeletal system and connective tissue	M25.56 Pain in joint (Lower leg)	-9.49656	0.924528	logistic_regression	NO
GIGYF1	1072	M2557	ICD10 Diseases of the musculoskeletal system and connective tissue	M25.57 Pain in joint (Ankle and foot)	-11.4097	0.979674	logistic_regression	NO
GIGYF1	1073	M2559	ICD10 Diseases of the musculoskeletal system and connective tissue	M25.59 Pain in joint (Site unspecified)	-14.3521	0.997805	logistic_regression	NO
GIGYF1	1074	M2561	ICD10 Diseases of the musculoskeletal system and connective tissue	M25.61 Stiffness of joint, not elsewhere classified (Shoulder region)	-14.391	0.997779	logistic_regression	NO
GIGYF1	1075	M2566	ICD10 Diseases of the musculoskeletal system and connective tissue	M25.66 Stiffness of joint, not elsewhere classified (Lower leg)	-14.4259	0.99782	logistic_regression	NO
GIGYF1	1076	M257	ICD10 Diseases of the musculoskeletal system and connective tissue	M25.7 Osteophyte	-13.9577	0.994156	logistic_regression	NO
GIGYF1	1077	M2571	ICD10 Diseases of the musculoskeletal system and connective tissue	M25.71 Osteophyte (Shoulder region)	-13.7065	0.996537	logistic_regression	NO
GIGYF1	1078	M2574	ICD10 Diseases of the musculoskeletal system and connective tissue	M25.74 Osteophyte (Hand)	-11.9598	0.991886	logistic_regression	NO
GIGYF1	1079	M2575	ICD10 Diseases of the musculoskeletal system and connective tissue	M25.75 Osteophyte (Pelvic region and thigh)	-12.2911	0.991569	logistic_regression	NO
GIGYF1	1080	M2576	ICD10 Diseases of the musculoskeletal system and connective tissue	M25.76 Osteophyte (Lower leg)	1.94777	0.0547312	logistic_regression	NO
GIGYF1	1081	M2577	ICD10 Diseases of the musculoskeletal system and connective tissue	M25.77 Osteophyte (Ankle and foot)	-11.3634	0.97954	logistic_regression	NO
GIGYF1	1082	M2578	ICD10 Diseases of the musculoskeletal system and connective tissue	M25.78 Osteophyte (Other)	-12.4204	0.99178	logistic_regression	NO
GIGYF1	1083	M258	ICD10 Diseases of the musculoskeletal system and connective tissue	M25.8 Other specified joint disorders	-14.5151	0.997779	logistic_regression	NO
GIGYF1	1084	M2584	ICD10 Diseases of the musculoskeletal system and connective tissue	M25.84 Other specified joint disorders (Hand)	-11.4613	0.992226	logistic_regression	NO
GIGYF1	1085	M2586	ICD10 Diseases of the musculoskeletal system and connective tissue	M25.86 Other specified joint disorders (Lower leg)	-10.7829	0.988274	logistic_regression	NO
GIGYF1	1086	M313	ICD10 Diseases of the musculoskeletal system and connective tissue	M31.3 Wegener's granulomatosis	3.74167	3.36e-05	firth_logistic_regression	NO
GIGYF1	1087	M316	ICD10 Diseases of the musculoskeletal system and connective tissue	M31.6 Other giant cell arteritis	-11.5522	0.986957	logistic_regression	NO
GIGYF1	1088	M329	ICD10 Diseases of the musculoskeletal system and connective tissue	M32.9 Systemic lupus erythematosus, unspecified	-11.2988	0.987413	logistic_regression	NO
GIGYF1	1089	M349	ICD10 Diseases of the musculoskeletal system and connective tissue	M34.9 Systemic sclerosis, unspecified	-13.5648	0.996617	logistic_regression	NO
GIGYF1	1090	M350	ICD10 Diseases of the musculoskeletal system and connective tissue	M35.0 Sicca syndrome [Sjogren]	-11.7608	0.986676	logistic_regression	NO
GIGYF1	1091	M353	ICD10 Diseases of the musculoskeletal system and connective tissue	M35.3 Polymyalgia rheumatica	-9.81162	0.949908	logistic_regression	NO
GIGYF1	1092	M359	ICD10 Diseases of the musculoskeletal system and connective tissue	M35.9 Systemic involvement of connective tissue, unspecified	-11.5714	0.992178	logistic_regression	NO
GIGYF1	1093	M419	ICD10 Diseases of the musculoskeletal system and connective tissue	M41.9 Scoliosis, unspecified	-11.6958	0.98701	logistic_regression	NO
GIGYF1	1094	M4196	ICD10 Diseases of the musculoskeletal system and connective tissue	M41.96 Scoliosis, unspecified (Lumbar region)	-11.5036	0.986596	logistic_regression	NO
GIGYF1	1095	M4199	ICD10 Diseases of the musculoskeletal system and connective tissue	M41.99 Scoliosis, unspecified (Site unspecified)	-12.0237	0.991684	logistic_regression	NO
GIGYF1	1096	M431	ICD10 Diseases of the musculoskeletal system and connective tissue	M43.1 Spondylolisthesis	-12.0919	0.991571	logistic_regression	NO
GIGYF1	1097	M4316	ICD10 Diseases of the musculoskeletal system and connective tissue	M43.16 Spondylolisthesis (Lumbar region)	-11.3931	0.979123	logistic_regression	NO
GIGYF1	1098	M4317	ICD10 Diseases of the musculoskeletal system and connective tissue	M43.17 Spondylolisthesis (Lumbosacral region)	-9.33148	0.972204	logistic_regression	NO
GIGYF1	1099	M45	ICD10 Diseases of the musculoskeletal system and connective tissue	M45 Ankylosing spondylitis	-10.9513	0.980171	logistic_regression	NO
GIGYF1	1100	M45X9	ICD10 Diseases of the musculoskeletal system and connective tissue	M45.X9 Ankylosing spondylitis (Site unspecified)	-14.4099	0.996467	logistic_regression	NO
GIGYF1	1101	M469	ICD10 Diseases of the musculoskeletal system and connective tissue	M46.9 Inflammatory spondylopathy, unspecified	-14.6343	0.996259	logistic_regression	NO
GIGYF1	1102	M4692	ICD10 Diseases of the musculoskeletal system and connective tissue	M46.92 Inflammatory spondylopathy, unspecified (Cervical region)	-11.1994	0.987208	logistic_regression	NO
GIGYF1	1103	M4696	ICD10 Diseases of the musculoskeletal system and connective tissue	M46.96 Inflammatory spondylopathy, unspecified (Lumbar region)	-10.6736	0.987825	logistic_regression	NO
GIGYF1	1104	M4699	ICD10 Diseases of the musculoskeletal system and connective tissue	M46.99 Inflammatory spondylopathy, unspecified (Site unspecified)	-14.3544	0.996284	logistic_regression	NO
GIGYF1	1105	M4712	ICD10 Diseases of the musculoskeletal system and connective tissue	M47.12 Other spondylosis with myelopathy (Cervical region)	-14.4298	0.997812	logistic_regression	NO
GIGYF1	1106	M4722	ICD10 Diseases of the musculoskeletal system and connective tissue	M47.22 Other spondylosis with radiculopathy (Cervical region)	-13.6953	0.996522	logistic_regression	NO
GIGYF1	1107	M4726	ICD10 Diseases of the musculoskeletal system and connective tissue	M47.26 Other spondylosis with radiculopathy (Lumbar region)	-13.1089	0.994559	logistic_regression	NO
GIGYF1	1108	M478	ICD10 Diseases of the musculoskeletal system and connective tissue	M47.8 Other spondylosis	-12.7061	0.985616	logistic_regression	NO
GIGYF1	1109	M4780	ICD10 Diseases of the musculoskeletal system and connective tissue	M47.80 Other spondylosis (Multiple sites in spine)	2.50571	0.0138485	logistic_regression	NO
GIGYF1	1110	M4782	ICD10 Diseases of the musculoskeletal system and connective tissue	M47.82 Other spondylosis (Cervical region)	-11.289	0.966008	logistic_regression	NO
GIGYF1	1111	M4786	ICD10 Diseases of the musculoskeletal system and connective tissue	M47.86 Other spondylosis (Lumbar region)	1.18864	0.240254	logistic_regression	NO
GIGYF1	1112	M4787	ICD10 Diseases of the musculoskeletal system and connective tissue	M47.87 Other spondylosis (Lumbosacral region)	-14.5504	0.996407	logistic_regression	NO
GIGYF1	1113	M4789	ICD10 Diseases of the musculoskeletal system and connective tissue	M47.89 Other spondylosis (Site unspecified)	-14.8205	0.997688	logistic_regression	NO
GIGYF1	1114	M479	ICD10 Diseases of the musculoskeletal system and connective tissue	M47.9 Spondylosis, unspecified	-14.8046	0.993925	logistic_regression	NO
GIGYF1	1115	M4790	ICD10 Diseases of the musculoskeletal system and connective tissue	M47.90 Spondylosis, unspecified (Multiple sites in spine)	-14.1598	0.99647	logistic_regression	NO
GIGYF1	1116	M4792	ICD10 Diseases of the musculoskeletal system and connective tissue	M47.92 Spondylosis, unspecified (Cervical region)	-9.11501	0.954692	logistic_regression	NO
GIGYF1	1117	M4796	ICD10 Diseases of the musculoskeletal system and connective tissue	M47.96 Spondylosis, unspecified (Lumbar region)	-9.27704	0.954612	logistic_regression	NO
GIGYF1	1118	M4797	ICD10 Diseases of the musculoskeletal system and connective tissue	M47.97 Spondylosis, unspecified (Lumbosacral region)	-13.8883	0.996594	logistic_regression	NO
GIGYF1	1119	M4799	ICD10 Diseases of the musculoskeletal system and connective tissue	M47.99 Spondylosis, unspecified (Site unspecified)	-10.0187	0.969815	logistic_regression	NO
GIGYF1	1120	M480	ICD10 Diseases of the musculoskeletal system and connective tissue	M48.0 Spinal stenosis	-12.5249	0.985586	logistic_regression	NO
GIGYF1	1121	M4800	ICD10 Diseases of the musculoskeletal system and connective tissue	M48.00 Spinal stenosis (Multiple sites in spine)	-14.5287	0.997785	logistic_regression	NO
GIGYF1	1122	M4802	ICD10 Diseases of the musculoskeletal system and connective tissue	M48.02 Spinal stenosis (Cervical region)	-11.8581	0.987034	logistic_regression	NO
GIGYF1	1123	M4806	ICD10 Diseases of the musculoskeletal system and connective tissue	M48.06 Spinal stenosis (Lumbar region)	-9.54056	0.923037	logistic_regression	NO
GIGYF1	1124	M4807	ICD10 Diseases of the musculoskeletal system and connective tissue	M48.07 Spinal stenosis (Lumbosacral region)	-13.3444	0.9946	logistic_regression	NO
GIGYF1	1125	M4809	ICD10 Diseases of the musculoskeletal system and connective tissue	M48.09 Spinal stenosis (Site unspecified)	-12.2674	0.991542	logistic_regression	NO
GIGYF1	1126	M4854	ICD10 Diseases of the musculoskeletal system and connective tissue	M48.54 Collapsed vertebra, not elsewhere classified (Thoracic region)	-13.4211	0.996656	logistic_regression	NO
GIGYF1	1127	M500	ICD10 Diseases of the musculoskeletal system and connective tissue	M50.0 Cervical disk disorder with myelopathy	-10.8293	0.980509	logistic_regression	NO
GIGYF1	1128	M501	ICD10 Diseases of the musculoskeletal system and connective tissue	M50.1 Cervical disk disorder with radiculopathy	-10.1809	0.969254	logistic_regression	NO
GIGYF1	1129	M502	ICD10 Diseases of the musculoskeletal system and connective tissue	M50.2 Other cervical disk displacement	-10.7823	0.980605	logistic_regression	NO
GIGYF1	1130	M503	ICD10 Diseases of the musculoskeletal system and connective tissue	M50.3 Other cervical disk degeneration	-11.873	0.986793	logistic_regression	NO
GIGYF1	1131	M510	ICD10 Diseases of the musculoskeletal system and connective tissue	M51.0 Lumbar and other intervertebral disk disorders with myelopathy	2.74381	0.00250681	firth_logistic_regression	NO
GIGYF1	1132	M511	ICD10 Diseases of the musculoskeletal system and connective tissue	M51.1 Lumbar and other intervertebral disk disorders with radiculopathy	-9.93411	0.921108	logistic_regression	NO
GIGYF1	1133	M512	ICD10 Diseases of the musculoskeletal system and connective tissue	M51.2 Other specified intervertebral disk displacement	0.511153	0.612162	logistic_regression	NO
GIGYF1	1134	M513	ICD10 Diseases of the musculoskeletal system and connective tissue	M51.3 Other specified intervertebral disk degeneration	-11.6488	0.965455	logistic_regression	NO
GIGYF1	1135	M518	ICD10 Diseases of the musculoskeletal system and connective tissue	M51.8 Other specified intervertebral disk disorders	-12.0331	0.991952	logistic_regression	NO
GIGYF1	1136	M519	ICD10 Diseases of the musculoskeletal system and connective tissue	M51.9 Intervertebral disk disorder, unspecified	-11.5767	0.992283	logistic_regression	NO
GIGYF1	1137	M533	ICD10 Diseases of the musculoskeletal system and connective tissue	M53.3 Sacrococcygeal disorders, not elsewhere classified	-12.2291	0.991808	logistic_regression	NO
GIGYF1	1138	M5338	ICD10 Diseases of the musculoskeletal system and connective tissue	M53.38 Sacrococcygeal disorders, not elsewhere classified-Sacral/s	-11.3615	0.99233	logistic_regression	NO
GIGYF1	1139	M541	ICD10 Diseases of the musculoskeletal system and connective tissue	M54.1 Radiculopathy	-14.1629	0.996489	logistic_regression	NO
GIGYF1	1140	M5412	ICD10 Diseases of the musculoskeletal system and connective tissue	M54.12 Radiculopathy (Cervical region)	-11.8336	0.992087	logistic_regression	NO
GIGYF1	1141	M5416	ICD10 Diseases of the musculoskeletal system and connective tissue	M54.16 Radiculopathy (Lumbar region)	-10.6954	0.980663	logistic_regression	NO
GIGYF1	1142	M542	ICD10 Diseases of the musculoskeletal system and connective tissue	M54.2 Cervicalgia	1.51981	0.132454	logistic_regression	NO
GIGYF1	1143	M5422	ICD10 Diseases of the musculoskeletal system and connective tissue	M54.22 Cervicalgia (Cervical region)	-9.60079	0.953574	logistic_regression	NO
GIGYF1	1144	M543	ICD10 Diseases of the musculoskeletal system and connective tissue	M54.3 Sciatica	-9.77661	0.95245	logistic_regression	NO
GIGYF1	1145	M5436	ICD10 Diseases of the musculoskeletal system and connective tissue	M54.36 Sciatica (Lumbar region)	-9.35578	0.972255	logistic_regression	NO
GIGYF1	1146	M5439	ICD10 Diseases of the musculoskeletal system and connective tissue	M54.39 Sciatica (Site unspecified)	-11.0958	0.980148	logistic_regression	NO
GIGYF1	1147	M544	ICD10 Diseases of the musculoskeletal system and connective tissue	M54.4 Lumbago with sciatica	-14.5555	0.996268	logistic_regression	NO
GIGYF1	1148	M5446	ICD10 Diseases of the musculoskeletal system and connective tissue	M54.46 Lumbago with sciatica (Lumbar region)	-14.161	0.996455	logistic_regression	NO
GIGYF1	1149	M545	ICD10 Diseases of the musculoskeletal system and connective tissue	M54.5 Low back pain	0.16308	0.871504	logistic_regression	NO
GIGYF1	1150	M5450	ICD10 Diseases of the musculoskeletal system and connective tissue	M54.50 Low back pain (Multiple sites in spine)	-14.3417	0.997825	logistic_regression	NO
GIGYF1	1151	M5456	ICD10 Diseases of the musculoskeletal system and connective tissue	M54.56 Low back pain (Lumbar region)	0.709208	0.481906	logistic_regression	NO
GIGYF1	1152	M5457	ICD10 Diseases of the musculoskeletal system and connective tissue	M54.57 Low back pain (Lumbosacral region)	1.74283	0.0850487	logistic_regression	NO
GIGYF1	1153	M5458	ICD10 Diseases of the musculoskeletal system and connective tissue	M54.58 Low back pain (Sacral and sacrococcygeal region)	-14.3223	0.996427	logistic_regression	NO
GIGYF1	1154	M5459	ICD10 Diseases of the musculoskeletal system and connective tissue	M54.59 Low back pain (Site unspecified)	0.897532	0.373881	logistic_regression	NO
GIGYF1	1155	M546	ICD10 Diseases of the musculoskeletal system and connective tissue	M54.6 Pain in thoracic spine	-13.5824	0.996645	logistic_regression	NO
GIGYF1	1156	M5464	ICD10 Diseases of the musculoskeletal system and connective tissue	M54.64 Pain in thoracic spine (Thoracic region)	-11.4272	0.992351	logistic_regression	NO
GIGYF1	1157	M549	ICD10 Diseases of the musculoskeletal system and connective tissue	M54.9 Dorsalgia, unspecified	0.559041	0.579413	logistic_regression	NO
GIGYF1	1158	M5496	ICD10 Diseases of the musculoskeletal system and connective tissue	M54.96 Dorsalgia, unspecified (Lumbar region)	307026000000000	0.00404114	firth_logistic_regression	NO
GIGYF1	1159	M5499	ICD10 Diseases of the musculoskeletal system and connective tissue	M54.99 Dorsalgia, unspecified (Site unspecified)	1.04976	0.298117	logistic_regression	NO
GIGYF1	1160	M628	ICD10 Diseases of the musculoskeletal system and connective tissue	M62.8 Other specified disorders of muscle	3.28825	0.000284114	firth_logistic_regression	NO
GIGYF1	1161	M653	ICD10 Diseases of the musculoskeletal system and connective tissue	M65.3 Trigger finger	0.995762	0.323595	logistic_regression	NO
GIGYF1	1162	M6534	ICD10 Diseases of the musculoskeletal system and connective tissue	M65.34 Trigger finger-Hand	1.72456	0.0885112	logistic_regression	NO
GIGYF1	1163	M654	ICD10 Diseases of the musculoskeletal system and connective tissue	M65.4 Radial styloid tenosynovitis [de Quervain]	-14.4877	0.997753	logistic_regression	NO
GIGYF1	1164	M6543	ICD10 Diseases of the musculoskeletal system and connective tissue	M65.43 Radial styloid tenosynovitis [de Quervain] (Forearm)	-14.3547	0.997791	logistic_regression	NO
GIGYF1	1165	M659	ICD10 Diseases of the musculoskeletal system and connective tissue	M65.9 Synovitis and tenosynovitis, unspecified	-12.7371	0.991332	logistic_regression	NO
GIGYF1	1166	M6591	ICD10 Diseases of the musculoskeletal system and connective tissue	M65.91 Synovitis and tenosynovitis, unspecified (Shoulder region)	-14.2914	0.996489	logistic_regression	NO
GIGYF1	1167	M6593	ICD10 Diseases of the musculoskeletal system and connective tissue	M65.93 Synovitis and tenosynovitis, unspecified (Forearm)	-11.7798	0.992119	logistic_regression	NO
GIGYF1	1168	M6594	ICD10 Diseases of the musculoskeletal system and connective tissue	M65.94 Synovitis and tenosynovitis, unspecified (Hand)	-13.1074	0.994683	logistic_regression	NO
GIGYF1	1169	M6596	ICD10 Diseases of the musculoskeletal system and connective tissue	M65.96 Synovitis and tenosynovitis, unspecified (Lower leg)	-9.44648	0.953411	logistic_regression	NO
GIGYF1	1170	M6597	ICD10 Diseases of the musculoskeletal system and connective tissue	M65.97 Synovitis and tenosynovitis, unspecified (Ankle and foot)	-9.35804	0.972109	logistic_regression	NO
GIGYF1	1171	M674	ICD10 Diseases of the musculoskeletal system and connective tissue	M67.4 Ganglion	-9.61938	0.923579	logistic_regression	NO
GIGYF1	1172	M678	ICD10 Diseases of the musculoskeletal system and connective tissue	M67.8 Other specified disorders of synovium and tendon	-11.1851	0.98016	logistic_regression	NO
GIGYF1	1173	M679	ICD10 Diseases of the musculoskeletal system and connective tissue	M67.9 Disorder of synovium and tendon, unspecified	-12.217	0.991827	logistic_regression	NO
GIGYF1	1174	M702	ICD10 Diseases of the musculoskeletal system and connective tissue	M70.2 Olecranon bursitis	-11.4905	0.987254	logistic_regression	NO
GIGYF1	1175	M704	ICD10 Diseases of the musculoskeletal system and connective tissue	M70.4 Prepatellar bursitis	3.23749	0.000288514	firth_logistic_regression	NO
GIGYF1	1176	M706	ICD10 Diseases of the musculoskeletal system and connective tissue	M70.6 Trochanteric bursitis	-14.9426	0.996192	logistic_regression	NO
GIGYF1	1177	M7065	ICD10 Diseases of the musculoskeletal system and connective tissue	M70.65 Trochanteric bursitis-Pelvic/Thigh	-14.003	0.996299	logistic_regression	NO
GIGYF1	1178	M712	ICD10 Diseases of the musculoskeletal system and connective tissue	M71.2 Synovial cyst of popliteal space [Baker]	-11.3745	0.98741	logistic_regression	NO
GIGYF1	1179	M7126	ICD10 Diseases of the musculoskeletal system and connective tissue	M71.26 Synovial cyst of popliteal space [Baker]-Lower Leg	-13.8222	0.996553	logistic_regression	NO
GIGYF1	1180	M720	ICD10 Diseases of the musculoskeletal system and connective tissue	M72.0 Palmar fascial fibromatosis [Dupuytren]	1.23203	0.0886884	logistic_regression	NO
GIGYF1	1181	M7204	ICD10 Diseases of the musculoskeletal system and connective tissue	M72.04 Palmar fascial fibromatosis [Dupuytren]-Hand	-9.81586	0.950819	logistic_regression	NO
GIGYF1	1182	M722	ICD10 Diseases of the musculoskeletal system and connective tissue	M72.2 Plantar fascial fibromatosis	-11.1934	0.9877	logistic_regression	NO
GIGYF1	1183	M7227	ICD10 Diseases of the musculoskeletal system and connective tissue	M72.27 Plantar fascial fibromatosis-Ankle/Foot	-10.5273	0.988237	logistic_regression	NO
GIGYF1	1184	M750	ICD10 Diseases of the musculoskeletal system and connective tissue	M75.0 Adhesive capsulitis of shoulder	-10.1844	0.950347	logistic_regression	NO
GIGYF1	1185	M751	ICD10 Diseases of the musculoskeletal system and connective tissue	M75.1 Rotator cuff syndrome	-9.03396	0.880784	logistic_regression	NO
GIGYF1	1186	M752	ICD10 Diseases of the musculoskeletal system and connective tissue	M75.2 Bicipital tendinitis	-14.0812	0.996501	logistic_regression	NO
GIGYF1	1187	M753	ICD10 Diseases of the musculoskeletal system and connective tissue	M75.3 Calcific tendinitis of shoulder	-9.70498	0.970652	logistic_regression	NO
GIGYF1	1188	M754	ICD10 Diseases of the musculoskeletal system and connective tissue	M75.4 Impingement syndrome of shoulder	-0.0751188	0.940612	logistic_regression	NO
GIGYF1	1189	M755	ICD10 Diseases of the musculoskeletal system and connective tissue	M75.5 Bursitis of shoulder	-12.4134	0.98638	logistic_regression	NO
GIGYF1	1190	M758	ICD10 Diseases of the musculoskeletal system and connective tissue	M75.8 Other shoulder lesions	-11.0106	0.967608	logistic_regression	NO
GIGYF1	1191	M771	ICD10 Diseases of the musculoskeletal system and connective tissue	M77.1 Lateral epicondylitis	-12.7483	0.991509	logistic_regression	NO
GIGYF1	1192	M7712	ICD10 Diseases of the musculoskeletal system and connective tissue	M77.12 Lateral epicondylitis (Upper arm)	-9.45528	0.971472	logistic_regression	NO
GIGYF1	1193	M774	ICD10 Diseases of the musculoskeletal system and connective tissue	M77.4 Metatarsalgia	-11.092	0.987668	logistic_regression	NO
GIGYF1	1194	M7747	ICD10 Diseases of the musculoskeletal system and connective tissue	M77.47 Metatarsalgia-Ankle/Foot	-14.4307	0.997676	logistic_regression	NO
GIGYF1	1195	M7791	ICD10 Diseases of the musculoskeletal system and connective tissue	M77.91 Enthesopathy, unspecified (Shoulder region)	-14.5905	0.997772	logistic_regression	NO
GIGYF1	1196	M790	ICD10 Diseases of the musculoskeletal system and connective tissue	M79.0 Rheumatism, unspecified	-14.3078	0.996438	logistic_regression	NO
GIGYF1	1197	M7900	ICD10 Diseases of the musculoskeletal system and connective tissue	M79.00 Rheumatism, unspecified (Multiple sites)	-15.3579	0.998536	logistic_regression	NO
GIGYF1	1198	M7909	ICD10 Diseases of the musculoskeletal system and connective tissue	M79.09 Rheumatism, unspecified (Site unspecified)	-13.6114	0.994346	logistic_regression	NO
GIGYF1	1199	M791	ICD10 Diseases of the musculoskeletal system and connective tissue	M79.1 Myalgia	-14.6446	0.997823	logistic_regression	NO
GIGYF1	1200	M7910	ICD10 Diseases of the musculoskeletal system and connective tissue	M79.10 Myalgia (Multiple sites)	-12.3097	0.994994	logistic_regression	NO
GIGYF1	1201	M792	ICD10 Diseases of the musculoskeletal system and connective tissue	M79.2 Neuralgia and neuritis, unspecified	-13.6753	0.996594	logistic_regression	NO
GIGYF1	1202	M7954	ICD10 Diseases of the musculoskeletal system and connective tissue	M79.54 Residual foreign body in soft tissue (Hand)	-11.8055	0.992118	logistic_regression	NO
GIGYF1	1203	M796	ICD10 Diseases of the musculoskeletal system and connective tissue	M79.6 Pain in limb	-10.0417	0.949836	logistic_regression	NO
GIGYF1	1204	M7960	ICD10 Diseases of the musculoskeletal system and connective tissue	M79.60 Pain in limb (Multiple sites)	2.5924	0.0104617	logistic_regression	NO
GIGYF1	1205	M7962	ICD10 Diseases of the musculoskeletal system and connective tissue	M79.62 Pain in limb (Upper arm)	-10.6197	0.980994	logistic_regression	NO
GIGYF1	1206	M7963	ICD10 Diseases of the musculoskeletal system and connective tissue	M79.63 Pain in limb (Forearm)	-11.6599	0.992305	logistic_regression	NO
GIGYF1	1207	M7964	ICD10 Diseases of the musculoskeletal system and connective tissue	M79.64 Pain in limb (Hand)	-11.7342	0.9922	logistic_regression	NO
GIGYF1	1208	M7965	ICD10 Diseases of the musculoskeletal system and connective tissue	M79.65 Pain in limb (Pelvic region and thigh)	-9.33627	0.954118	logistic_regression	NO
GIGYF1	1209	M7966	ICD10 Diseases of the musculoskeletal system and connective tissue	M79.66 Pain in limb (Lower leg)	-9.64531	0.922836	logistic_regression	NO
GIGYF1	1210	M7967	ICD10 Diseases of the musculoskeletal system and connective tissue	M79.67 Pain in limb (Ankle and foot)	-11.2022	0.979501	logistic_regression	NO
GIGYF1	1211	M7969	ICD10 Diseases of the musculoskeletal system and connective tissue	M79.69 Pain in limb (Site unspecified)	-11.4281	0.98733	logistic_regression	NO
GIGYF1	1212	M797	ICD10 Diseases of the musculoskeletal system and connective tissue	M79.7 Fibromyalgia	-14.3734	0.994084	logistic_regression	NO
GIGYF1	1213	M7979	ICD10 Diseases of the musculoskeletal system and connective tissue	M79.79 Fibromyalgia (Site unspecified)	-11.4251	0.987086	logistic_regression	NO
GIGYF1	1214	M798	ICD10 Diseases of the musculoskeletal system and connective tissue	M79.8 Other specified soft tissue disorders	-11.6438	0.978422	logistic_regression	NO
GIGYF1	1215	M7980	ICD10 Diseases of the musculoskeletal system and connective tissue	M79.80 Other specified soft tissue disorders (Multiple sites)	-14.4531	0.997814	logistic_regression	NO
GIGYF1	1216	M7984	ICD10 Diseases of the musculoskeletal system and connective tissue	M79.84 Other specified soft tissue disorders (Hand)	-9.79967	0.982383	logistic_regression	NO
GIGYF1	1217	M7985	ICD10 Diseases of the musculoskeletal system and connective tissue	M79.85 Other specified soft tissue disorders (Pelvic region and thigh)	-11.6381	0.99201	logistic_regression	NO
GIGYF1	1218	M7986	ICD10 Diseases of the musculoskeletal system and connective tissue	M79.86 Other specified soft tissue disorders (Lower leg)	1.183	0.100341	logistic_regression	NO
GIGYF1	1219	M7987	ICD10 Diseases of the musculoskeletal system and connective tissue	M79.87 Other specified soft tissue disorders (Ankle and foot)	-11.2321	0.987707	logistic_regression	NO
GIGYF1	1220	M7989	ICD10 Diseases of the musculoskeletal system and connective tissue	M79.89 Other specified soft tissue disorders (Site unspecified)	-14.8735	0.99768	logistic_regression	NO
GIGYF1	1221	M8090	ICD10 Diseases of the musculoskeletal system and connective tissue	M80.90 Unspecified osteoporosis with pathological fracture (Multiple sites)	-15.415	0.99741	logistic_regression	NO
GIGYF1	1222	M8098	ICD10 Diseases of the musculoskeletal system and connective tissue	M80.98 Unspecified osteoporosis with pathological fracture (Other)	-10.3491	0.980866	logistic_regression	NO
GIGYF1	1223	M814	ICD10 Diseases of the musculoskeletal system and connective tissue	M81.4 Drug-induced osteoporosis	-16.6304	0.998984	logistic_regression	NO
GIGYF1	1224	M8140	ICD10 Diseases of the musculoskeletal system and connective tissue	M81.40 Drug-induced osteoporosis (Multiple sites)	-16.486	0.998931	logistic_regression	NO
GIGYF1	1225	M819	ICD10 Diseases of the musculoskeletal system and connective tissue	M81.9 Osteoporosis, unspecified	0.267249	0.792756	logistic_regression	NO
GIGYF1	1226	M8190	ICD10 Diseases of the musculoskeletal system and connective tissue	M81.90 Osteoporosis, unspecified (Multiple sites)	-14.4086	0.996216	logistic_regression	NO
GIGYF1	1227	M8198	ICD10 Diseases of the musculoskeletal system and connective tissue	M81.98 Osteoporosis, unspecified (Other)	-9.27205	0.970777	logistic_regression	NO
GIGYF1	1228	M8199	ICD10 Diseases of the musculoskeletal system and connective tissue	M81.99 Osteoporosis, unspecified (Site unspecified)	-9.59017	0.919052	logistic_regression	NO
GIGYF1	1229	M8403	ICD10 Diseases of the musculoskeletal system and connective tissue	M84.03 Malunion of fracture (Forearm)	-11.609	0.992168	logistic_regression	NO
GIGYF1	1230	M8411	ICD10 Diseases of the musculoskeletal system and connective tissue	M84.11 Nonunion of fracture [pseudarthrosis] (Shoulder region)	-11.6354	0.992245	logistic_regression	NO
GIGYF1	1231	M8412	ICD10 Diseases of the musculoskeletal system and connective tissue	M84.12 Nonunion of fracture [pseudarthrosis] (Upper arm)	-11.2569	0.992418	logistic_regression	NO
GIGYF1	1232	M8417	ICD10 Diseases of the musculoskeletal system and connective tissue	M84.17 Nonunion of fracture [pseudarthrosis] (Ankle and foot)	-10.6743	0.988378	logistic_regression	NO
GIGYF1	1233	M858	ICD10 Diseases of the musculoskeletal system and connective tissue	M85.8 Other specified disorders of bone density and structure	-13.8028	0.994136	logistic_regression	NO
GIGYF1	1234	M8589	ICD10 Diseases of the musculoskeletal system and connective tissue	M85.89 Other specified disorders of bone density and structure (Site unspecified)	-12.1117	0.991594	logistic_regression	NO
GIGYF1	1235	M8697	ICD10 Diseases of the musculoskeletal system and connective tissue	M86.97 Osteomyelitis, unspecified (Ankle and foot)	-12.0076	0.991833	logistic_regression	NO
GIGYF1	1236	M8795	ICD10 Diseases of the musculoskeletal system and connective tissue	M87.95 Osteonecrosis, unspecified (Pelvic region and thigh)	-10.9264	0.98802	logistic_regression	NO
GIGYF1	1237	M8890	ICD10 Diseases of the musculoskeletal system and connective tissue	M88.90 Paget's disease of bone, unspecified (Multiple sites)	-15.0828	0.998453	logistic_regression	NO
GIGYF1	1238	M899	ICD10 Diseases of the musculoskeletal system and connective tissue	M89.9 Disorder of bone, unspecified	-14.1696	0.996351	logistic_regression	NO
GIGYF1	1239	M8997	ICD10 Diseases of the musculoskeletal system and connective tissue	M89.97 Disorder of bone, unspecified (Ankle and foot)	-9.47802	0.971674	logistic_regression	NO
GIGYF1	1240	M9078	ICD10 Diseases of the musculoskeletal system and connective tissue	M90.78 Fracture of bone in neoplastic disease (Other)	-14.3366	0.997828	logistic_regression	NO
GIGYF1	1241	M939	ICD10 Diseases of the musculoskeletal system and connective tissue	M93.9 Osteochondropathy, unspecified	-13.6541	0.996594	logistic_regression	NO
GIGYF1	1242	M940	ICD10 Diseases of the musculoskeletal system and connective tissue	M94.0 Chondrocostal junction syndrome [Tietze]	-10.7503	0.988197	logistic_regression	NO
GIGYF1	1243	M9486	ICD10 Diseases of the musculoskeletal system and connective tissue	M94.86 Other specified disorders of cartilage (Lower leg)	-16.0083	0.998468	logistic_regression	NO
GIGYF1	1244	M950	ICD10 Diseases of the musculoskeletal system and connective tissue	M95.0 Acquired deformity of nose	-11.2867	0.987392	logistic_regression	NO
GIGYF1	1245	M960	ICD10 Diseases of the musculoskeletal system and connective tissue	M96.0 Pseudarthrosis after fusion or arthrodesis	-11.7665	0.992128	logistic_regression	NO
GIGYF1	1246	M966	ICD10 Diseases of the musculoskeletal system and connective tissue	M96.6 Fracture of bone following insertion of orthopaedic implant, joint prosthesis or bone plate	-11.3802	0.992252	logistic_regression	NO
GIGYF1	1247	G049	ICD10 Diseases of the nervous system	G04.9 Encephalitis, myelitis and encephalomyelitis, unspecified	-11.8519	0.992168	logistic_regression	NO
GIGYF1	1248	G122	ICD10 Diseases of the nervous system	G12.2 Motor neuron disease	-9.28643	0.972273	logistic_regression	NO
GIGYF1	1249	G20	ICD10 Diseases of the nervous system	G20 Parkinson's disease	-10.8477	0.967095	logistic_regression	NO
GIGYF1	1250	G249	ICD10 Diseases of the nervous system	G24.9 Dystonia, unspecified	-11.7864	0.992209	logistic_regression	NO
GIGYF1	1251	G250	ICD10 Diseases of the nervous system	G25.0 Essential tremor	-12.0426	0.991801	logistic_regression	NO
GIGYF1	1252	G258	ICD10 Diseases of the nervous system	G25.8 Other specified extrapyramidal and movement disorders	-10.6166	0.980805	logistic_regression	NO
GIGYF1	1253	G309	ICD10 Diseases of the nervous system	G30.9 Alzheimer's disease, unspecified	-10.8615	0.979407	logistic_regression	NO
GIGYF1	1254	G318	ICD10 Diseases of the nervous system	G31.8 Other specified degenerative diseases of nervous system	-10.9872	0.987558	logistic_regression	NO
GIGYF1	1255	G319	ICD10 Diseases of the nervous system	G31.9 Degenerative disease of nervous system, unspecified	-10.8649	0.979978	logistic_regression	NO
GIGYF1	1256	G35	ICD10 Diseases of the nervous system	G35 Multiple sclerosis	1.39725	0.166219	logistic_regression	NO
GIGYF1	1257	G379	ICD10 Diseases of the nervous system	G37.9 Demyelinating disease of central nervous system, unspecified	-13.8123	0.996575	logistic_regression	NO
GIGYF1	1258	G401	ICD10 Diseases of the nervous system	G40.1 Localisation-related (focal) (partial) symptomatic epilepsy and epileptic syndromes with simple partial seizures	-11.4971	0.992408	logistic_regression	NO
GIGYF1	1259	G402	ICD10 Diseases of the nervous system	G40.2 Localisation-related (focal) (partial) symptomatic epilepsy and epileptic syndromes with complex partial seizures	-11.4275	0.987512	logistic_regression	NO
GIGYF1	1260	G403	ICD10 Diseases of the nervous system	G40.3 Generalised idiopathic epilepsy and epileptic syndromes	2.36542	0.0192544	logistic_regression	NO
GIGYF1	1261	G406	ICD10 Diseases of the nervous system	G40.6 Grand mal seizures, unspecified (with or without petit mal)	-9.22991	0.972676	logistic_regression	NO
GIGYF1	1262	G409	ICD10 Diseases of the nervous system	G40.9 Epilepsy, unspecified	0.996357	0.165017	logistic_regression	NO
GIGYF1	1263	G431	ICD10 Diseases of the nervous system	G43.1 Migraine with aura [classical migraine]	-11.1108	0.987482	logistic_regression	NO
GIGYF1	1264	G439	ICD10 Diseases of the nervous system	G43.9 Migraine, unspecified	0.650329	0.519352	logistic_regression	NO
GIGYF1	1265	G442	ICD10 Diseases of the nervous system	G44.2 Tension-type headache	-13.6079	0.994522	logistic_regression	NO
GIGYF1	1266	G453	ICD10 Diseases of the nervous system	G45.3 Amaurosis fugax	-11.3716	0.992342	logistic_regression	NO
GIGYF1	1267	G454	ICD10 Diseases of the nervous system	G45.4 Transient global amnesia	-10.5953	0.980665	logistic_regression	NO
GIGYF1	1268	G459	ICD10 Diseases of the nervous system	G45.9 Transient cerebral ischaemic attack, unspecified	1.63008	0.023972	logistic_regression	NO
GIGYF1	1269	G470	ICD10 Diseases of the nervous system	G47.0 Disorders of initiating and maintaining sleep [insomnias]	-10.905	0.988032	logistic_regression	NO
GIGYF1	1270	G473	ICD10 Diseases of the nervous system	G47.3 Sleep apnoea	-0.17455	0.862712	logistic_regression	NO
GIGYF1	1271	G479	ICD10 Diseases of the nervous system	G47.9 Sleep disorder, unspecified	-9.4098	0.951857	logistic_regression	NO
GIGYF1	1272	G500	ICD10 Diseases of the nervous system	G50.0 Trigeminal neuralgia	2.56699	0.0111057	logistic_regression	NO
GIGYF1	1273	G510	ICD10 Diseases of the nervous system	G51.0 Bell's palsy	-9.39994	0.954806	logistic_regression	NO
GIGYF1	1274	G549	ICD10 Diseases of the nervous system	G54.9 Nerve root and plexus disorder, unspecified	-14.559	0.997836	logistic_regression	NO
GIGYF1	1275	G550	ICD10 Diseases of the nervous system	G55.0 Nerve root and plexus compressions in neoplastic disease	-11.4285	0.992316	logistic_regression	NO
GIGYF1	1276	G551	ICD10 Diseases of the nervous system	G55.1 Nerve root and plexus compressions in intervertebral disk disorders	-9.99309	0.920383	logistic_regression	NO
GIGYF1	1277	G552	ICD10 Diseases of the nervous system	G55.2 Nerve root and plexus compressions in spondylosis	-13.8257	0.994335	logistic_regression	NO
GIGYF1	1278	G553	ICD10 Diseases of the nervous system	G55.3 Nerve root and plexus compressions in other dorsopathies	-12.1318	0.991316	logistic_regression	NO
GIGYF1	1279	G560	ICD10 Diseases of the nervous system	G56.0 Carpal tunnel syndrome	1.44909	0.000263732	firth_logistic_regression	NO
GIGYF1	1280	G562	ICD10 Diseases of the nervous system	G56.2 Lesion of ulnar nerve	-10.8149	0.968207	logistic_regression	NO
GIGYF1	1281	G576	ICD10 Diseases of the nervous system	G57.6 Lesion of plantar nerve	-11.7148	0.978559	logistic_regression	NO
GIGYF1	1282	G578	ICD10 Diseases of the nervous system	G57.8 Other mononeuropathies of lower limb	-11.5336	0.991925	logistic_regression	NO
GIGYF1	1283	G588	ICD10 Diseases of the nervous system	G58.8 Other specified mononeuropathies	-11.6458	0.992246	logistic_regression	NO
GIGYF1	1284	G589	ICD10 Diseases of the nervous system	G58.9 Mononeuropathy, unspecified	-11.7571	0.992131	logistic_regression	NO
GIGYF1	1285	G590	ICD10 Diseases of the nervous system	G59.0 Diabetic mononeuropathy	-12.0701	0.991766	logistic_regression	NO
GIGYF1	1286	G610	ICD10 Diseases of the nervous system	G61.0 Guillain-Barre syndrome	-9.1586	0.972902	logistic_regression	NO
GIGYF1	1287	G628	ICD10 Diseases of the nervous system	G62.8 Other specified polyneuropathies	-11.279	0.987486	logistic_regression	NO
GIGYF1	1288	G629	ICD10 Diseases of the nervous system	G62.9 Polyneuropathy, unspecified	1.40843	0.162921	logistic_regression	NO
GIGYF1	1289	G632	ICD10 Diseases of the nervous system	G63.2 Diabetic polyneuropathy	-9.74193	0.970739	logistic_regression	NO
GIGYF1	1290	G700	ICD10 Diseases of the nervous system	G70.0 Myasthenia gravis	-11.8014	0.99209	logistic_regression	NO
GIGYF1	1291	G809	ICD10 Diseases of the nervous system	G80.9 Infantile cerebral palsy, unspecified	-10.4998	0.988445	logistic_regression	NO
GIGYF1	1292	G819	ICD10 Diseases of the nervous system	G81.9 Hemiplegia, unspecified	-10.1732	0.950407	logistic_regression	NO
GIGYF1	1293	G822	ICD10 Diseases of the nervous system	G82.2 Paraplegia, unspecified	-161677000000000	0.00159486	firth_logistic_regression	NO
GIGYF1	1294	G834	ICD10 Diseases of the nervous system	G83.4 Cauda equina syndrome	-11.9759	0.99212	logistic_regression	NO
GIGYF1	1295	G919	ICD10 Diseases of the nervous system	G91.9 Hydrocephalus, unspecified	-10.5641	0.98127	logistic_regression	NO
GIGYF1	1296	G930	ICD10 Diseases of the nervous system	G93.0 Cerebral cysts	-14.5406	0.997804	logistic_regression	NO
GIGYF1	1297	G931	ICD10 Diseases of the nervous system	G93.1 Anoxic brain damage, not elsewhere classified	-10.9321	0.987776	logistic_regression	NO
GIGYF1	1298	G933	ICD10 Diseases of the nervous system	G93.3 Postviral fatigue syndrome	-11.1264	0.980032	logistic_regression	NO
GIGYF1	1299	G934	ICD10 Diseases of the nervous system	G93.4 Encephalopathy, unspecified	3.66628	3.61e-05	firth_logistic_regression	NO
GIGYF1	1300	G936	ICD10 Diseases of the nervous system	G93.6 Cerebral oedema	-10.7746	0.988201	logistic_regression	NO
GIGYF1	1301	G938	ICD10 Diseases of the nervous system	G93.8 Other specified disorders of brain	-12.2576	0.991892	logistic_regression	NO
GIGYF1	1302	G939	ICD10 Diseases of the nervous system	G93.9 Disorder of brain, unspecified	-11.0168	0.987865	logistic_regression	NO
GIGYF1	1303	G952	ICD10 Diseases of the nervous system	G95.2 Cord compression, unspecified	-12.3377	0.991773	logistic_regression	NO
GIGYF1	1304	G959	ICD10 Diseases of the nervous system	G95.9 Disease of spinal cord, unspecified	-10.8062	0.988221	logistic_regression	NO
GIGYF1	1305	G960	ICD10 Diseases of the nervous system	G96.0 Cerebrospinal fluid leak	-10.928	0.988166	logistic_regression	NO
GIGYF1	1306	G990	ICD10 Diseases of the nervous system	G99.0 Autonomic neuropathy in endocrine and metabolic diseases	3.94887	9.06e-06	firth_logistic_regression	YES
GIGYF1	1307	G992	ICD10 Diseases of the nervous system	G99.2 Myelopathy in diseases classified elsewhere	1.4479	0.151696	logistic_regression	NO
GIGYF1	1308	J00	ICD10 Diseases of the respiratory system	J00 Acute nasopharyngitis [common cold]	2.53508	0.0121582	logistic_regression	NO
GIGYF1	1309	J019	ICD10 Diseases of the respiratory system	J01.9 Acute sinusitis, unspecified	-12.3574	0.994975	logistic_regression	NO
GIGYF1	1310	J029	ICD10 Diseases of the respiratory system	J02.9 Acute pharyngitis, unspecified	1.62829	0.10762	logistic_regression	NO
GIGYF1	1311	J039	ICD10 Diseases of the respiratory system	J03.9 Acute tonsillitis, unspecified	2.129	0.0364564	logistic_regression	NO
GIGYF1	1312	J040	ICD10 Diseases of the respiratory system	J04.0 Acute laryngitis	-11.4437	0.992407	logistic_regression	NO
GIGYF1	1313	J069	ICD10 Diseases of the respiratory system	J06.9 Acute upper respiratory infection, unspecified	2.53826	0.000215798	firth_logistic_regression	NO
GIGYF1	1314	J101	ICD10 Diseases of the respiratory system	J10.1 Influenza with other respiratory manifestations, influenza virus identified	-11.967	0.992028	logistic_regression	NO
GIGYF1	1315	J111	ICD10 Diseases of the respiratory system	J11.1 Influenza with other respiratory manifestations, virus not identified	3.61397	6.31e-05	firth_logistic_regression	NO
GIGYF1	1316	J13	ICD10 Diseases of the respiratory system	J13 Pneumonia due to Streptococcus pneumoniae	-10.3976	0.981323	logistic_regression	NO
GIGYF1	1317	J14	ICD10 Diseases of the respiratory system	J14 Pneumonia due to Haemophilus influenzae	-10.4508	0.988527	logistic_regression	NO
GIGYF1	1318	J180	ICD10 Diseases of the respiratory system	J18.0 Bronchopneumonia, unspecified	-9.3745	0.953241	logistic_regression	NO
GIGYF1	1319	J181	ICD10 Diseases of the respiratory system	J18.1 Lobar pneumonia, unspecified	1.10959	0.0322031	logistic_regression	NO
GIGYF1	1320	J189	ICD10 Diseases of the respiratory system	J18.9 Pneumonia, unspecified	0.72782	0.312597	logistic_regression	NO
GIGYF1	1321	J209	ICD10 Diseases of the respiratory system	J20.9 Acute bronchitis, unspecified	-11.5699	0.992312	logistic_regression	NO
GIGYF1	1322	J22	ICD10 Diseases of the respiratory system	J22 Unspecified acute lower respiratory infection	0.930146	0.0719775	logistic_regression	NO
GIGYF1	1323	J301	ICD10 Diseases of the respiratory system	J30.1 Allergic rhinitis due to pollen	-12.5997	0.986149	logistic_regression	NO
GIGYF1	1324	J303	ICD10 Diseases of the respiratory system	J30.3 Other allergic rhinitis	-14.3267	0.997793	logistic_regression	NO
GIGYF1	1325	J304	ICD10 Diseases of the respiratory system	J30.4 Allergic rhinitis, unspecified	-11.9219	0.992104	logistic_regression	NO
GIGYF1	1326	J310	ICD10 Diseases of the respiratory system	J31.0 Chronic rhinitis	-12.3978	0.986559	logistic_regression	NO
GIGYF1	1327	J320	ICD10 Diseases of the respiratory system	J32.0 Chronic maxillary sinusitis	-10.9745	0.980538	logistic_regression	NO
GIGYF1	1328	J322	ICD10 Diseases of the respiratory system	J32.2 Chronic ethmoidal sinusitis	-14.5984	0.997812	logistic_regression	NO
GIGYF1	1329	J328	ICD10 Diseases of the respiratory system	J32.8 Other chronic sinusitis	-14.7291	0.997744	logistic_regression	NO
GIGYF1	1330	J329	ICD10 Diseases of the respiratory system	J32.9 Chronic sinusitis, unspecified	-10.1241	0.951211	logistic_regression	NO
GIGYF1	1331	J330	ICD10 Diseases of the respiratory system	J33.0 Polyp of nasal cavity	-9.80702	0.952164	logistic_regression	NO
GIGYF1	1332	J338	ICD10 Diseases of the respiratory system	J33.8 Other polyp of sinus	2.68965	0.000105373	firth_logistic_regression	NO
GIGYF1	1333	J339	ICD10 Diseases of the respiratory system	J33.9 Nasal polyp, unspecified	0.893711	0.376016	logistic_regression	NO
GIGYF1	1334	J340	ICD10 Diseases of the respiratory system	J34.0 Abscess, furuncle and carbuncle of nose	-11.6408	0.992246	logistic_regression	NO
GIGYF1	1335	J342	ICD10 Diseases of the respiratory system	J34.2 Deviated nasal septum	0.114937	0.909286	logistic_regression	NO
GIGYF1	1336	J343	ICD10 Diseases of the respiratory system	J34.3 Hypertrophy of nasal turbinates	1.67051	0.0206257	logistic_regression	NO
GIGYF1	1337	J348	ICD10 Diseases of the respiratory system	J34.8 Other specified disorders of nose and nasal sinuses	1.34418	0.0613935	logistic_regression	NO
GIGYF1	1338	J350	ICD10 Diseases of the respiratory system	J35.0 Chronic tonsillitis	-11.1681	0.97783	logistic_regression	NO
GIGYF1	1339	J351	ICD10 Diseases of the respiratory system	J35.1 Hypertrophy of tonsils	-14.1049	0.996507	logistic_regression	NO
GIGYF1	1340	J358	ICD10 Diseases of the respiratory system	J35.8 Other chronic diseases of tonsils and adenoids	-11.1171	0.987726	logistic_regression	NO
GIGYF1	1341	J36	ICD10 Diseases of the respiratory system	J36 Peritonsillar abscess	-8.96405	0.955582	logistic_regression	NO
GIGYF1	1342	J380	ICD10 Diseases of the respiratory system	J38.0 Paralysis of vocal cords and larynx	-11.0504	0.987878	logistic_regression	NO
GIGYF1	1343	J381	ICD10 Diseases of the respiratory system	J38.1 Polyp of vocal cord and larynx	-11.3056	0.98768	logistic_regression	NO
GIGYF1	1344	J382	ICD10 Diseases of the respiratory system	J38.2 Nodules of vocal cords	-14.44	0.99782	logistic_regression	NO
GIGYF1	1345	J383	ICD10 Diseases of the respiratory system	J38.3 Other diseases of vocal cords	2.01662	0.0459148	logistic_regression	NO
GIGYF1	1346	J384	ICD10 Diseases of the respiratory system	J38.4 Oedema of larynx	-10.634	0.988168	logistic_regression	NO
GIGYF1	1347	J387	ICD10 Diseases of the respiratory system	J38.7 Other diseases of larynx	2.28194	0.024389	logistic_regression	NO
GIGYF1	1348	J392	ICD10 Diseases of the respiratory system	J39.2 Other diseases of pharynx	-10.9707	0.980343	logistic_regression	NO
GIGYF1	1349	J398	ICD10 Diseases of the respiratory system	J39.8 Other specified diseases of upper respiratory tract	-14.7506	0.997772	logistic_regression	NO
GIGYF1	1350	J40	ICD10 Diseases of the respiratory system	J40 Bronchitis, not specified as acute or chronic	-12.3018	0.986511	logistic_regression	NO
GIGYF1	1351	J42	ICD10 Diseases of the respiratory system	J42 Unspecified chronic bronchitis	-11.3696	0.987357	logistic_regression	NO
GIGYF1	1352	J439	ICD10 Diseases of the respiratory system	J43.9 Emphysema, unspecified	2.11835	0.000265975	firth_logistic_regression	NO
GIGYF1	1353	J440	ICD10 Diseases of the respiratory system	J44.0 Chronic obstructive pulmonary disease with acute lower respiratory infection	1.86014	0.00141559	firth_logistic_regression	NO
GIGYF1	1354	J441	ICD10 Diseases of the respiratory system	J44.1 Chronic obstructive pulmonary disease with acute exacerbation, unspecified	1.42736	0.157967	logistic_regression	NO
GIGYF1	1355	J448	ICD10 Diseases of the respiratory system	J44.8 Other specified chronic obstructive pulmonary disease	1.98914	0.049901	logistic_regression	NO
GIGYF1	1356	J449	ICD10 Diseases of the respiratory system	J44.9 Chronic obstructive pulmonary disease, unspecified	1.63521	2.19e-05	logistic_regression	NO
GIGYF1	1357	J450	ICD10 Diseases of the respiratory system	J45.0 Predominantly allergic asthma	-11.2204	0.979976	logistic_regression	NO
GIGYF1	1358	J459	ICD10 Diseases of the respiratory system	J45.9 Asthma, unspecified	0.897532	0.00440936	firth_logistic_regression	NO
GIGYF1	1359	J46	ICD10 Diseases of the respiratory system	J46 Status asthmaticus	-9.22262	0.972453	logistic_regression	NO
GIGYF1	1360	J47	ICD10 Diseases of the respiratory system	J47 Bronchiectasis	-9.35547	0.923812	logistic_regression	NO
GIGYF1	1361	J61	ICD10 Diseases of the respiratory system	J61 Pneumoconiosis due to asbestos and other mineral fibres	3.25673	0.00037147	firth_logistic_regression	NO
GIGYF1	1362	J690	ICD10 Diseases of the respiratory system	J69.0 Pneumonitis due to food and vomit	1.81746	0.07275	logistic_regression	NO
GIGYF1	1363	J80	ICD10 Diseases of the respiratory system	J80 Adult respiratory distress syndrome	-11.755	0.992164	logistic_regression	NO
GIGYF1	1364	J81	ICD10 Diseases of the respiratory system	J81 Pulmonary oedema	-10.8607	0.980351	logistic_regression	NO
GIGYF1	1365	J841	ICD10 Diseases of the respiratory system	J84.1 Other interstitial pulmonary diseases with fibrosis	-11.5429	0.978779	logistic_regression	NO
GIGYF1	1366	J849	ICD10 Diseases of the respiratory system	J84.9 Interstitial pulmonary disease, unspecified	-10.47	0.980894	logistic_regression	NO
GIGYF1	1367	J869	ICD10 Diseases of the respiratory system	J86.9 Pyothorax without fistula	-10.5898	0.981051	logistic_regression	NO
GIGYF1	1368	J90	ICD10 Diseases of the respiratory system	J90 Pleural effusion, not elsewhere classified	-0.193461	0.847978	logistic_regression	NO
GIGYF1	1369	J91	ICD10 Diseases of the respiratory system	J91 Pleural effusion in conditions classified elsewhere	-11.8435	0.991709	logistic_regression	NO
GIGYF1	1370	J920	ICD10 Diseases of the respiratory system	J92.0 Pleural plaque with presence of asbestos	2.44713	0.0176459	logistic_regression	NO
GIGYF1	1371	J929	ICD10 Diseases of the respiratory system	J92.9 Pleural plaque without asbestos	-9.8666	0.969008	logistic_regression	NO
GIGYF1	1372	J931	ICD10 Diseases of the respiratory system	J93.1 Other spontaneous pneumothorax	-12.0308	0.991978	logistic_regression	NO
GIGYF1	1373	J939	ICD10 Diseases of the respiratory system	J93.9 Pneumothorax, unspecified	-9.30614	0.954679	logistic_regression	NO
GIGYF1	1374	J948	ICD10 Diseases of the respiratory system	J94.8 Other specified pleural conditions	-10.9585	0.987806	logistic_regression	NO
GIGYF1	1375	J958	ICD10 Diseases of the respiratory system	J95.8 Other postprocedural respiratory disorders	-11.3022	0.987624	logistic_regression	NO
GIGYF1	1376	J960	ICD10 Diseases of the respiratory system	J96.0 Acute respiratory failure	-9.52146	0.971155	logistic_regression	NO
GIGYF1	1377	J961	ICD10 Diseases of the respiratory system	J96.1 Chronic respiratory failure	-11.7651	0.992043	logistic_regression	NO
GIGYF1	1378	J969	ICD10 Diseases of the respiratory system	J96.9 Respiratory failure, unspecified	1.03775	0.304489	logistic_regression	NO
GIGYF1	1379	J9690	ICD10 Diseases of the respiratory system	J96.90 Respiratory failure, unspecified; Type I [hypoxic]	-14.7583	0.997721	logistic_regression	NO
GIGYF1	1380	J9691	ICD10 Diseases of the respiratory system	J96.91 Respiratory failure unspecified; Type II [hypercapnic]	-13.9418	0.996552	logistic_regression	NO
GIGYF1	1381	J980	ICD10 Diseases of the respiratory system	J98.0 Diseases of bronchus, not elsewhere classified	3.7115	3.14e-07	logistic_regression	YES
GIGYF1	1382	J981	ICD10 Diseases of the respiratory system	J98.1 Pulmonary collapse	0.661815	0.512048	logistic_regression	NO
GIGYF1	1383	J984	ICD10 Diseases of the respiratory system	J98.4 Other disorders of lung	-10.6962	0.968245	logistic_regression	NO
GIGYF1	1384	J988	ICD10 Diseases of the respiratory system	J98.8 Other specified respiratory disorders	-11.2588	0.987391	logistic_regression	NO
GIGYF1	1385	J998	ICD10 Diseases of the respiratory system	J99.8 Respiratory disorders in other diseases classified elsewhere	-11.4494	0.992341	logistic_regression	NO
GIGYF1	1386	L021	ICD10 Diseases of the skin and subcutaneous tissue	L02.1 Cutaneous abscess, furuncle and carbuncle of neck	-13.739	0.996638	logistic_regression	NO
GIGYF1	1387	L022	ICD10 Diseases of the skin and subcutaneous tissue	L02.2 Cutaneous abscess, furuncle and carbuncle of trunk	-9.45525	0.954534	logistic_regression	NO
GIGYF1	1388	L023	ICD10 Diseases of the skin and subcutaneous tissue	L02.3 Cutaneous abscess, furuncle and carbuncle of buttock	-11.3711	0.987675	logistic_regression	NO
GIGYF1	1389	L024	ICD10 Diseases of the skin and subcutaneous tissue	L02.4 Cutaneous abscess, furuncle and carbuncle of limb	1.4854	0.140877	logistic_regression	NO
GIGYF1	1390	L030	ICD10 Diseases of the skin and subcutaneous tissue	L03.0 Cellulitis of finger and toe	2.12737	0.0350663	logistic_regression	NO
GIGYF1	1391	L031	ICD10 Diseases of the skin and subcutaneous tissue	L03.1 Cellulitis of other parts of limb	1.18142	0.0220275	logistic_regression	NO
GIGYF1	1392	L032	ICD10 Diseases of the skin and subcutaneous tissue	L03.2 Cellulitis of face	-10.5779	0.980979	logistic_regression	NO
GIGYF1	1393	L033	ICD10 Diseases of the skin and subcutaneous tissue	L03.3 Cellulitis of trunk	2.09301	0.0380261	logistic_regression	NO
GIGYF1	1394	L038	ICD10 Diseases of the skin and subcutaneous tissue	L03.8 Cellulitis of other sites	-13.8064	0.996619	logistic_regression	NO
GIGYF1	1395	L039	ICD10 Diseases of the skin and subcutaneous tissue	L03.9 Cellulitis, unspecified	-10.6529	0.980762	logistic_regression	NO
GIGYF1	1396	L050	ICD10 Diseases of the skin and subcutaneous tissue	L05.0 Pilonidal cyst with abscess	-12.1602	0.991694	logistic_regression	NO
GIGYF1	1397	L059	ICD10 Diseases of the skin and subcutaneous tissue	L05.9 Pilonidal cyst without abscess	-11.5819	0.987019	logistic_regression	NO
GIGYF1	1398	L088	ICD10 Diseases of the skin and subcutaneous tissue	L08.8 Other specified local infections of skin and subcutaneous tissue	-11.6789	0.991957	logistic_regression	NO
GIGYF1	1399	L089	ICD10 Diseases of the skin and subcutaneous tissue	L08.9 Local infection of skin and subcutaneous tissue, unspecified	1.39382	0.167162	logistic_regression	NO
GIGYF1	1400	L270	ICD10 Diseases of the skin and subcutaneous tissue	L27.0 Generalised skin eruption due to drugs and medicaments	-10.6857	0.980976	logistic_regression	NO
GIGYF1	1401	L280	ICD10 Diseases of the skin and subcutaneous tissue	L28.0 Lichen simplex chronicus	-13.6254	0.996528	logistic_regression	NO
GIGYF1	1402	L290	ICD10 Diseases of the skin and subcutaneous tissue	L29.0 Pruritus ani	-10.4447	0.981145	logistic_regression	NO
GIGYF1	1403	L292	ICD10 Diseases of the skin and subcutaneous tissue	L29.2 Pruritus vulvae	-16.0153	0.999015	logistic_regression	NO
GIGYF1	1404	L299	ICD10 Diseases of the skin and subcutaneous tissue	L29.9 Pruritus, unspecified	-10.3898	0.9813	logistic_regression	NO
GIGYF1	1405	L308	ICD10 Diseases of the skin and subcutaneous tissue	L30.8 Other specified dermatitis	-14.2124	0.997839	logistic_regression	NO
GIGYF1	1406	L309	ICD10 Diseases of the skin and subcutaneous tissue	L30.9 Dermatitis, unspecified	1.13973	0.25842	logistic_regression	NO
GIGYF1	1407	L400	ICD10 Diseases of the skin and subcutaneous tissue	L40.0 Psoriasis vulgaris	-14.9377	0.997715	logistic_regression	NO
GIGYF1	1408	L405	ICD10 Diseases of the skin and subcutaneous tissue	L40.5 Arthropathic psoriasis	-12.3945	0.986625	logistic_regression	NO
GIGYF1	1409	L409	ICD10 Diseases of the skin and subcutaneous tissue	L40.9 Psoriasis, unspecified	-10.2739	0.950338	logistic_regression	NO
GIGYF1	1410	L439	ICD10 Diseases of the skin and subcutaneous tissue	L43.9 Lichen planus, unspecified	2.22762	0.0281111	logistic_regression	NO
GIGYF1	1411	L509	ICD10 Diseases of the skin and subcutaneous tissue	L50.9 Urticaria, unspecified	-11.1422	0.987977	logistic_regression	NO
GIGYF1	1412	L539	ICD10 Diseases of the skin and subcutaneous tissue	L53.9 Erythematous condition, unspecified	2.4176	0.0168398	logistic_regression	NO
GIGYF1	1413	L570	ICD10 Diseases of the skin and subcutaneous tissue	L57.0 Actinic keratosis	0.69818	0.490262	logistic_regression	NO
GIGYF1	1414	L578	ICD10 Diseases of the skin and subcutaneous tissue	L57.8 Other skin changes due to chronic exposure to nonionising radiation	-14.1321	0.99645	logistic_regression	NO
GIGYF1	1415	L600	ICD10 Diseases of the skin and subcutaneous tissue	L60.0 Ingrowing nail	2.57668	0.000170167	firth_logistic_regression	NO
GIGYF1	1416	L608	ICD10 Diseases of the skin and subcutaneous tissue	L60.8 Other nail disorders	-10.9425	0.988173	logistic_regression	NO
GIGYF1	1417	L719	ICD10 Diseases of the skin and subcutaneous tissue	L71.9 Rosacea, unspecified	-12.248	0.991751	logistic_regression	NO
GIGYF1	1418	L720	ICD10 Diseases of the skin and subcutaneous tissue	L72.0 Epidermal cyst	-9.4791	0.924766	logistic_regression	NO
GIGYF1	1419	L721	ICD10 Diseases of the skin and subcutaneous tissue	L72.1 Trichilemmal cyst	-10.3037	0.918363	logistic_regression	NO
GIGYF1	1420	L728	ICD10 Diseases of the skin and subcutaneous tissue	L72.8 Other follicular cysts of skin and subcutaneous tissue	-10.4104	0.988297	logistic_regression	NO
GIGYF1	1421	L729	ICD10 Diseases of the skin and subcutaneous tissue	L72.9 Follicular cyst of skin and subcutaneous tissue, unspecified	-9.79595	0.952654	logistic_regression	NO
GIGYF1	1422	L732	ICD10 Diseases of the skin and subcutaneous tissue	L73.2 Hidradenitis suppurativa	-14.955	0.997652	logistic_regression	NO
GIGYF1	1423	L739	ICD10 Diseases of the skin and subcutaneous tissue	L73.9 Follicular disorder, unspecified	-11.678	0.992157	logistic_regression	NO
GIGYF1	1424	L814	ICD10 Diseases of the skin and subcutaneous tissue	L81.4 Other melanin hyperpigmentation	-11.8659	0.986839	logistic_regression	NO
GIGYF1	1425	L819	ICD10 Diseases of the skin and subcutaneous tissue	L81.9 Disorder of pigmentation, unspecified	-11.7705	0.992042	logistic_regression	NO
GIGYF1	1426	L82	ICD10 Diseases of the skin and subcutaneous tissue	L82 Seborrhoeic keratosis	0.40862	0.685849	logistic_regression	NO
GIGYF1	1427	L84	ICD10 Diseases of the skin and subcutaneous tissue	L84 Corns and callosities	-11.2668	0.987549	logistic_regression	NO
GIGYF1	1428	L858	ICD10 Diseases of the skin and subcutaneous tissue	L85.8 Other specified epidermal thickening	-12.2722	0.991642	logistic_regression	NO
GIGYF1	1429	L859	ICD10 Diseases of the skin and subcutaneous tissue	L85.9 Epidermal thickening, unspecified	-14.5862	0.996405	logistic_regression	NO
GIGYF1	1430	L89	ICD10 Diseases of the skin and subcutaneous tissue	L89 Decubitus ulcer	-12.2204	0.991764	logistic_regression	NO
GIGYF1	1431	L890	ICD10 Diseases of the skin and subcutaneous tissue	L89.0 Stage I decubitus ulcer and pressure area	-15.0277	0.997649	logistic_regression	NO
GIGYF1	1432	L891	ICD10 Diseases of the skin and subcutaneous tissue	L89.1 Stage II decubitus ulcer	-13.9189	0.99434	logistic_regression	NO
GIGYF1	1433	L892	ICD10 Diseases of the skin and subcutaneous tissue	L89.2 Stage III decubitus ulcer	-14.4712	0.997822	logistic_regression	NO
GIGYF1	1434	L899	ICD10 Diseases of the skin and subcutaneous tissue	L89.9 Decubitus ulcer and pressure area, unspecified	-11.3888	0.987251	logistic_regression	NO
GIGYF1	1435	L900	ICD10 Diseases of the skin and subcutaneous tissue	L90.0 Lichen sclerosus et atrophicus	-10.6627	0.98036	logistic_regression	NO
GIGYF1	1436	L905	ICD10 Diseases of the skin and subcutaneous tissue	L90.5 Scar conditions and fibrosis of skin	0.812125	0.420651	logistic_regression	NO
GIGYF1	1437	L910	ICD10 Diseases of the skin and subcutaneous tissue	L91.0 Keloid scar	-11.8083	0.992123	logistic_regression	NO
GIGYF1	1438	L918	ICD10 Diseases of the skin and subcutaneous tissue	L91.8 Other hypertrophic disorders of skin	-9.45061	0.954188	logistic_regression	NO
GIGYF1	1439	L923	ICD10 Diseases of the skin and subcutaneous tissue	L92.3 Foreign body granuloma of skin and subcutaneous tissue	-14.5758	0.997818	logistic_regression	NO
GIGYF1	1440	L929	ICD10 Diseases of the skin and subcutaneous tissue	L92.9 Granulomatous disorder of skin and subcutaneous tissue, unspecified	2.99352	0.000875952	firth_logistic_regression	NO
GIGYF1	1441	L930	ICD10 Diseases of the skin and subcutaneous tissue	L93.0 Discoid lupus erythematosus	-14.335	0.997829	logistic_regression	NO
GIGYF1	1442	L97	ICD10 Diseases of the skin and subcutaneous tissue	L97 Ulcer of lower limb, not elsewhere classified	1.38896	0.169267	logistic_regression	NO
GIGYF1	1443	L980	ICD10 Diseases of the skin and subcutaneous tissue	L98.0 Pyogenic granuloma	-12.418	0.991821	logistic_regression	NO
GIGYF1	1444	L984	ICD10 Diseases of the skin and subcutaneous tissue	L98.4 Chronic ulcer of skin, not elsewhere classified	-11.7979	0.992068	logistic_regression	NO
GIGYF1	1445	L988	ICD10 Diseases of the skin and subcutaneous tissue	L98.8 Other specified disorders of skin and subcutaneous tissue	-9.66855	0.952541	logistic_regression	NO
GIGYF1	1446	L989	ICD10 Diseases of the skin and subcutaneous tissue	L98.9 Disorder of skin and subcutaneous tissue, unspecified	0.79574	0.268662	logistic_regression	NO
GIGYF1	1447	E039	ICD10 Endocrine, nutritional and metabolic diseases	E03.9 Hypothyroidism, unspecified	1.44143	4.94e-05	logistic_regression	NO
GIGYF1	1448	E041	ICD10 Endocrine, nutritional and metabolic diseases	E04.1 Non-toxic single thyroid nodule	2.42419	0.0167075	logistic_regression	NO
GIGYF1	1449	E042	ICD10 Endocrine, nutritional and metabolic diseases	E04.2 Non-toxic multinodular goitre	-9.02161	0.954989	logistic_regression	NO
GIGYF1	1450	E049	ICD10 Endocrine, nutritional and metabolic diseases	E04.9 Non-toxic goitre, unspecified	2.34359	0.0206388	logistic_regression	NO
GIGYF1	1451	E050	ICD10 Endocrine, nutritional and metabolic diseases	E05.0 Thyrotoxicosis with diffuse goitre	-9.70965	0.970763	logistic_regression	NO
GIGYF1	1452	E059	ICD10 Endocrine, nutritional and metabolic diseases	E05.9 Thyrotoxicosis, unspecified	2.10625	0.00237417	firth_logistic_regression	NO
GIGYF1	1453	E063	ICD10 Endocrine, nutritional and metabolic diseases	E06.3 Autoimmune thyroiditis	-11.7067	0.991766	logistic_regression	NO
GIGYF1	1454	E079	ICD10 Endocrine, nutritional and metabolic diseases	E07.9 Disorder of thyroid, unspecified	-81795700000000	0.00902548	firth_logistic_regression	NO
GIGYF1	1455	E101	ICD10 Endocrine, nutritional and metabolic diseases	E10.1 With ketoacidosis	-11.2714	0.987749	logistic_regression	NO
GIGYF1	1456	E103	ICD10 Endocrine, nutritional and metabolic diseases	E10.3 With ophthalmic complications	-9.90977	0.970753	logistic_regression	NO
GIGYF1	1457	E104	ICD10 Endocrine, nutritional and metabolic diseases	E10.4 With neurological complications	-11.8271	0.992106	logistic_regression	NO
GIGYF1	1458	E109	ICD10 Endocrine, nutritional and metabolic diseases	E10.9 Without complications	0.574586	0.56875	logistic_regression	NO
GIGYF1	1459	E111	ICD10 Endocrine, nutritional and metabolic diseases	E11.1 With ketoacidosis	-11.6355	0.992244	logistic_regression	NO
GIGYF1	1460	E112	ICD10 Endocrine, nutritional and metabolic diseases	E11.2 With renal complications	-12.0824	0.991756	logistic_regression	NO
GIGYF1	1461	E113	ICD10 Endocrine, nutritional and metabolic diseases	E11.3 With ophthalmic complications	-9.77828	0.951562	logistic_regression	NO
GIGYF1	1462	E114	ICD10 Endocrine, nutritional and metabolic diseases	E11.4 With neurological complications	2.23224	0.0275528	logistic_regression	NO
GIGYF1	1463	E115	ICD10 Endocrine, nutritional and metabolic diseases	E11.5 With peripheral circulatory complications	-11.3968	0.987312	logistic_regression	NO
GIGYF1	1464	E119	ICD10 Endocrine, nutritional and metabolic diseases	E11.9 Type 2 diabetes without complications	1.51684	3.48e-07	logistic_regression	YES
GIGYF1	1465	E139	ICD10 Endocrine, nutritional and metabolic diseases	E13.9 Without complications	-11.7939	0.992187	logistic_regression	NO
GIGYF1	1466	E143	ICD10 Endocrine, nutritional and metabolic diseases	E14.3 With ophthalmic complications	-12.2313	0.991666	logistic_regression	NO
GIGYF1	1467	E149	ICD10 Endocrine, nutritional and metabolic diseases	E14.9 Without complications	1.29759	0.0751168	logistic_regression	NO
GIGYF1	1468	E162	ICD10 Endocrine, nutritional and metabolic diseases	E16.2 Hypoglycaemia, unspecified	-9.69194	0.952989	logistic_regression	NO
GIGYF1	1469	E210	ICD10 Endocrine, nutritional and metabolic diseases	E21.0 Primary hyperparathyroidism	-9.79896	0.970144	logistic_regression	NO
GIGYF1	1470	E213	ICD10 Endocrine, nutritional and metabolic diseases	E21.3 Hyperparathyroidism, unspecified	-10.5895	0.980657	logistic_regression	NO
GIGYF1	1471	E222	ICD10 Endocrine, nutritional and metabolic diseases	E22.2 Syndrome of inappropriate secretion of antidiuretic hormone	-11.7455	0.992053	logistic_regression	NO
GIGYF1	1472	E230	ICD10 Endocrine, nutritional and metabolic diseases	E23.0 Hypopituitarism	-12.4635	0.991703	logistic_regression	NO
GIGYF1	1473	E271	ICD10 Endocrine, nutritional and metabolic diseases	E27.1 Primary adrenocortical insufficiency	-9.923	0.982149	logistic_regression	NO
GIGYF1	1474	E274	ICD10 Endocrine, nutritional and metabolic diseases	E27.4 Other and unspecified adrenocortical insufficiency	-11.9924	0.99206	logistic_regression	NO
GIGYF1	1475	E282	ICD10 Endocrine, nutritional and metabolic diseases	E28.2 Polycystic ovarian syndrome	-16.6773	0.998927	logistic_regression	NO
GIGYF1	1476	E291	ICD10 Endocrine, nutritional and metabolic diseases	E29.1 Testicular hypofunction	3.21762	0.000296181	firth_logistic_regression	NO
GIGYF1	1477	E46	ICD10 Endocrine, nutritional and metabolic diseases	E46 Unspecified protein-energy malnutrition	-11.9872	0.992067	logistic_regression	NO
GIGYF1	1478	E538	ICD10 Endocrine, nutritional and metabolic diseases	E53.8 Deficiency of other specified B group vitamins	-9.50127	0.953557	logistic_regression	NO
GIGYF1	1479	E559	ICD10 Endocrine, nutritional and metabolic diseases	E55.9 Vitamin D deficiency, unspecified	-12.2804	0.986502	logistic_regression	NO
GIGYF1	1480	E611	ICD10 Endocrine, nutritional and metabolic diseases	E61.1 Iron deficiency	-12.1006	0.991963	logistic_regression	NO
GIGYF1	1481	E668	ICD10 Endocrine, nutritional and metabolic diseases	E66.8 Other obesity	1.05938	0.294078	logistic_regression	NO
GIGYF1	1482	E669	ICD10 Endocrine, nutritional and metabolic diseases	E66.9 Obesity, unspecified	0.637315	0.171555	logistic_regression	NO
GIGYF1	1483	E780	ICD10 Endocrine, nutritional and metabolic diseases	E78.0 Pure hypercholesterolaemia	0.349704	0.319661	logistic_regression	NO
GIGYF1	1484	E782	ICD10 Endocrine, nutritional and metabolic diseases	E78.2 Mixed hyperlipidaemia	-14.7404	0.997763	logistic_regression	NO
GIGYF1	1485	E785	ICD10 Endocrine, nutritional and metabolic diseases	E78.5 Hyperlipidaemia, unspecified	0.99279	0.0996557	logistic_regression	NO
GIGYF1	1486	E788	ICD10 Endocrine, nutritional and metabolic diseases	E78.8 Other disorders of lipoprotein metabolism	-13.4959	0.996607	logistic_regression	NO
GIGYF1	1487	E789	ICD10 Endocrine, nutritional and metabolic diseases	E78.9 Disorder of lipoprotein metabolism, unspecified	-14.4963	0.996231	logistic_regression	NO
GIGYF1	1488	E804	ICD10 Endocrine, nutritional and metabolic diseases	E80.4 Gilbert's syndrome	-11.6749	0.987201	logistic_regression	NO
GIGYF1	1489	E831	ICD10 Endocrine, nutritional and metabolic diseases	E83.1 Disorders of iron metabolism	-9.42913	0.953627	logistic_regression	NO
GIGYF1	1490	E833	ICD10 Endocrine, nutritional and metabolic diseases	E83.3 Disorders of phosphorus metabolism	3.02774	0.000928958	firth_logistic_regression	NO
GIGYF1	1491	E834	ICD10 Endocrine, nutritional and metabolic diseases	E83.4 Disorders of magnesium metabolism	-11.0084	0.980063	logistic_regression	NO
GIGYF1	1492	E835	ICD10 Endocrine, nutritional and metabolic diseases	E83.5 Disorders of calcium metabolism	-10.8343	0.967944	logistic_regression	NO
GIGYF1	1493	E86	ICD10 Endocrine, nutritional and metabolic diseases	E86 Volume depletion	1.0834	0.132248	logistic_regression	NO
GIGYF1	1494	E870	ICD10 Endocrine, nutritional and metabolic diseases	E87.0 Hyperosmolality and hypernatraemia	-12.4426	0.991574	logistic_regression	NO
GIGYF1	1495	E871	ICD10 Endocrine, nutritional and metabolic diseases	E87.1 Hypo-osmolality and hyponatraemia	0.801971	0.427116	logistic_regression	NO
GIGYF1	1496	E872	ICD10 Endocrine, nutritional and metabolic diseases	E87.2 Acidosis	1.31606	0.192534	logistic_regression	NO
GIGYF1	1497	E873	ICD10 Endocrine, nutritional and metabolic diseases	E87.3 Alkalosis	-14.6189	0.997799	logistic_regression	NO
GIGYF1	1498	E875	ICD10 Endocrine, nutritional and metabolic diseases	E87.5 Hyperkalaemia	1.37154	0.175007	logistic_regression	NO
GIGYF1	1499	E876	ICD10 Endocrine, nutritional and metabolic diseases	E87.6 Hypokalaemia	1.00846	0.31789	logistic_regression	NO
GIGYF1	1500	E877	ICD10 Endocrine, nutritional and metabolic diseases	E87.7 Fluid overload	-11.0881	0.98	logistic_regression	NO
GIGYF1	1501	E878	ICD10 Endocrine, nutritional and metabolic diseases	E87.8 Other disorders of electrolyte and fluid balance, not elsewhere classified	-10.6769	0.988316	logistic_regression	NO
GIGYF1	1502	E880	ICD10 Endocrine, nutritional and metabolic diseases	E88.0 Disorders of plasma-protein metabolism, not elsewhere classified	-11.3465	0.987445	logistic_regression	NO
GIGYF1	1503	E890	ICD10 Endocrine, nutritional and metabolic diseases	E89.0 Postprocedural hypothyroidism	-10.6285	0.967767	logistic_regression	NO
GIGYF1	1504	E892	ICD10 Endocrine, nutritional and metabolic diseases	E89.2 Postprocedural hypoparathyroidism	-14.2283	0.997808	logistic_regression	NO
GIGYF1	1505	F009	ICD10 Mental, Behavioral and Neurodevelopmental disorders	F00.9 Dementia in Alzheimer's disease, unspecified	-12.185	0.991452	logistic_regression	NO
GIGYF1	1506	F019	ICD10 Mental, Behavioral and Neurodevelopmental disorders	F01.9 Vascular dementia, unspecified	-12.3447	0.991271	logistic_regression	NO
GIGYF1	1507	F03	ICD10 Mental, Behavioral and Neurodevelopmental disorders	F03 Unspecified dementia	-12.2122	0.986023	logistic_regression	NO
GIGYF1	1508	F059	ICD10 Mental, Behavioral and Neurodevelopmental disorders	F05.9 Delirium, unspecified	1.88287	0.0632186	logistic_regression	NO
GIGYF1	1509	F067	ICD10 Mental, Behavioral and Neurodevelopmental disorders	F06.7 Mild cognitive disorder	-11.8902	0.991933	logistic_regression	NO
GIGYF1	1510	F100	ICD10 Mental, Behavioral and Neurodevelopmental disorders	F10.0 Acute intoxication	0.892873	0.377523	logistic_regression	NO
GIGYF1	1511	F101	ICD10 Mental, Behavioral and Neurodevelopmental disorders	F10.1 Harmful use	-9.85709	0.919978	logistic_regression	NO
GIGYF1	1512	F102	ICD10 Mental, Behavioral and Neurodevelopmental disorders	F10.2 Dependence syndrome	1.44543	0.0462101	logistic_regression	NO
GIGYF1	1513	F103	ICD10 Mental, Behavioral and Neurodevelopmental disorders	F10.3 Withdrawal state	-11.5011	0.978798	logistic_regression	NO
GIGYF1	1514	F104	ICD10 Mental, Behavioral and Neurodevelopmental disorders	F10.4 Withdrawal state with delirium	-14.4026	0.99775	logistic_regression	NO
GIGYF1	1515	F121	ICD10 Mental, Behavioral and Neurodevelopmental disorders	F12.1 Harmful use	-14.7966	0.997659	logistic_regression	NO
GIGYF1	1516	F171	ICD10 Mental, Behavioral and Neurodevelopmental disorders	F17.1 Harmful use	0.780088	0.0679368	logistic_regression	NO
GIGYF1	1517	F172	ICD10 Mental, Behavioral and Neurodevelopmental disorders	F17.2 Dependence syndrome	1.99148	0.0490479	logistic_regression	NO
GIGYF1	1518	F200	ICD10 Mental, Behavioral and Neurodevelopmental disorders	F20.0 Paranoid schizophrenia	-14.1262	0.996501	logistic_regression	NO
GIGYF1	1519	F209	ICD10 Mental, Behavioral and Neurodevelopmental disorders	F20.9 Schizophrenia, unspecified	-10.944	0.980258	logistic_regression	NO
GIGYF1	1520	F220	ICD10 Mental, Behavioral and Neurodevelopmental disorders	F22.0 Delusional disorder	-11.9064	0.992003	logistic_regression	NO
GIGYF1	1521	F259	ICD10 Mental, Behavioral and Neurodevelopmental disorders	F25.9 Schizoaffective disorder, unspecified	-12.4115	0.994923	logistic_regression	NO
GIGYF1	1522	F29	ICD10 Mental, Behavioral and Neurodevelopmental disorders	F29 Unspecified nonorganic psychosis	-11.8326	0.992141	logistic_regression	NO
GIGYF1	1523	F310	ICD10 Mental, Behavioral and Neurodevelopmental disorders	F31.0 Bipolar affective disorder, current episode hypomanic	-14.5658	0.997807	logistic_regression	NO
GIGYF1	1524	F311	ICD10 Mental, Behavioral and Neurodevelopmental disorders	F31.1 Bipolar affective disorder, current episode manic without psychotic symptoms	-15.5164	0.998588	logistic_regression	NO
GIGYF1	1525	F312	ICD10 Mental, Behavioral and Neurodevelopmental disorders	F31.2 Bipolar affective disorder, current episode manic with psychotic symptoms	-15.4207	0.998578	logistic_regression	NO
GIGYF1	1526	F319	ICD10 Mental, Behavioral and Neurodevelopmental disorders	F31.9 Bipolar affective disorder, unspecified	-11.5606	0.979429	logistic_regression	NO
GIGYF1	1527	F320	ICD10 Mental, Behavioral and Neurodevelopmental disorders	F32.0 Mild depressive episode	-14.4881	0.997842	logistic_regression	NO
GIGYF1	1528	F321	ICD10 Mental, Behavioral and Neurodevelopmental disorders	F32.1 Moderate depressive episode	-14.3301	0.996499	logistic_regression	NO
GIGYF1	1529	F322	ICD10 Mental, Behavioral and Neurodevelopmental disorders	F32.2 Severe depressive episode without psychotic symptoms	-11.3364	0.987748	logistic_regression	NO
GIGYF1	1530	F323	ICD10 Mental, Behavioral and Neurodevelopmental disorders	F32.3 Severe depressive episode with psychotic symptoms	-15.2404	0.997755	logistic_regression	NO
GIGYF1	1531	F329	ICD10 Mental, Behavioral and Neurodevelopmental disorders	F32.9 Depressive episode, unspecified	0.819209	0.0551928	logistic_regression	NO
GIGYF1	1532	F331	ICD10 Mental, Behavioral and Neurodevelopmental disorders	F33.1 Recurrent depressive disorder, current episode moderate	-13.5485	0.996669	logistic_regression	NO
GIGYF1	1533	F332	ICD10 Mental, Behavioral and Neurodevelopmental disorders	F33.2 Recurrent depressive disorder, current episode severe without psychotic symptoms	-14.2947	0.997837	logistic_regression	NO
GIGYF1	1534	F339	ICD10 Mental, Behavioral and Neurodevelopmental disorders	F33.9 Recurrent depressive disorder, unspecified	-10.6487	0.980859	logistic_regression	NO
GIGYF1	1535	F402	ICD10 Mental, Behavioral and Neurodevelopmental disorders	F40.2 Specific (isolated) phobias	-14.0742	0.994229	logistic_regression	NO
GIGYF1	1536	F410	ICD10 Mental, Behavioral and Neurodevelopmental disorders	F41.0 Panic disorder [episodic paroxysmal anxiety]	-9.42857	0.954156	logistic_regression	NO
GIGYF1	1537	F411	ICD10 Mental, Behavioral and Neurodevelopmental disorders	F41.1 Generalised anxiety disorder	-11.711	0.992218	logistic_regression	NO
GIGYF1	1538	F412	ICD10 Mental, Behavioral and Neurodevelopmental disorders	F41.2 Mixed anxiety and depressive disorder	0.976196	0.333301	logistic_regression	NO
GIGYF1	1539	F419	ICD10 Mental, Behavioral and Neurodevelopmental disorders	F41.9 Anxiety disorder, unspecified	0.521913	0.467464	logistic_regression	NO
GIGYF1	1540	F429	ICD10 Mental, Behavioral and Neurodevelopmental disorders	F42.9 Obsessive-compulsive disorder, unspecified	-14.4472	0.997812	logistic_regression	NO
GIGYF1	1541	F431	ICD10 Mental, Behavioral and Neurodevelopmental disorders	F43.1 Posttraumatic stress disorder	-14.1465	0.996471	logistic_regression	NO
GIGYF1	1542	F432	ICD10 Mental, Behavioral and Neurodevelopmental disorders	F43.2 Adjustment disorders	-14.2115	0.996495	logistic_regression	NO
GIGYF1	1543	F458	ICD10 Mental, Behavioral and Neurodevelopmental disorders	F45.8 Other somatoform disorders	-11.3624	0.987486	logistic_regression	NO
GIGYF1	1544	F522	ICD10 Mental, Behavioral and Neurodevelopmental disorders	F52.2 Failure of genital response	-17.3258	0.998958	logistic_regression	NO
GIGYF1	1545	F603	ICD10 Mental, Behavioral and Neurodevelopmental disorders	F60.3 Emotionally unstable personality disorder	-12.202	0.994859	logistic_regression	NO
GIGYF1	1546	F609	ICD10 Mental, Behavioral and Neurodevelopmental disorders	F60.9 Personality disorder, unspecified	-11.8701	0.992043	logistic_regression	NO
GIGYF1	1547	F819	ICD10 Mental, Behavioral and Neurodevelopmental disorders	F81.9 Developmental disorder of scholastic skills, unspecified	-14.1113	0.996509	logistic_regression	NO
GIGYF1	1548	F99	ICD10 Mental, Behavioral and Neurodevelopmental disorders	F99 Mental disorder, not otherwise specified	-14.33	0.996221	logistic_regression	NO
GIGYF1	1549	C01	ICD10 Neoplasms	C01 Malignant neoplasm of base of tongue	-10.6907	0.988121	logistic_regression	NO
GIGYF1	1550	C029	ICD10 Neoplasms	C02.9 Tongue, unspecified	-11.7015	0.992092	logistic_regression	NO
GIGYF1	1551	C099	ICD10 Neoplasms	C09.9 Tonsil, unspecified	-12.4135	0.991595	logistic_regression	NO
GIGYF1	1552	C154	ICD10 Neoplasms	C15.4 Middle third of oesophagus	-14.347	0.997776	logistic_regression	NO
GIGYF1	1553	C155	ICD10 Neoplasms	C15.5 Lower third of oesophagus	-10.9337	0.979796	logistic_regression	NO
GIGYF1	1554	C159	ICD10 Neoplasms	C15.9 Oesophagus, unspecified	-11.3118	0.979263	logistic_regression	NO
GIGYF1	1555	C160	ICD10 Neoplasms	C16.0 Cardia	-10.5194	0.980489	logistic_regression	NO
GIGYF1	1556	C169	ICD10 Neoplasms	C16.9 Stomach, unspecified	-10.5202	0.981109	logistic_regression	NO
GIGYF1	1557	C180	ICD10 Neoplasms	C18.0 Caecum	1.85375	0.0676979	logistic_regression	NO
GIGYF1	1558	C181	ICD10 Neoplasms	C18.1 Appendix	-11.3854	0.992318	logistic_regression	NO
GIGYF1	1559	C182	ICD10 Neoplasms	C18.2 Ascending colon	-10.9278	0.980105	logistic_regression	NO
GIGYF1	1560	C183	ICD10 Neoplasms	C18.3 Hepatic flexure	3.37265	0.000172332	firth_logistic_regression	NO
GIGYF1	1561	C184	ICD10 Neoplasms	C18.4 Transverse colon	-12.284	0.991732	logistic_regression	NO
GIGYF1	1562	C185	ICD10 Neoplasms	C18.5 Splenic flexure	-11.6005	0.992178	logistic_regression	NO
GIGYF1	1563	C186	ICD10 Neoplasms	C18.6 Descending colon	-11.0489	0.987833	logistic_regression	NO
GIGYF1	1564	C187	ICD10 Neoplasms	C18.7 Sigmoid colon	-9.94671	0.951215	logistic_regression	NO
GIGYF1	1565	C189	ICD10 Neoplasms	C18.9 Colon, unspecified	-10.8219	0.967669	logistic_regression	NO
GIGYF1	1566	C19	ICD10 Neoplasms	C19 Malignant neoplasm of rectosigmoid junction	-9.57003	0.953377	logistic_regression	NO
GIGYF1	1567	C20	ICD10 Neoplasms	C20 Malignant neoplasm of rectum	1.0697	0.289548	logistic_regression	NO
GIGYF1	1568	C210	ICD10 Neoplasms	C21.0 Anus, unspecified	-11.2933	0.992354	logistic_regression	NO
GIGYF1	1569	C211	ICD10 Neoplasms	C21.1 Anal canal	-11.5491	0.992101	logistic_regression	NO
GIGYF1	1570	C220	ICD10 Neoplasms	C22.0 Liver cell carcinoma	-10.9625	0.98766	logistic_regression	NO
GIGYF1	1571	C221	ICD10 Neoplasms	C22.1 Intrahepatic bile duct carcinoma	-13.1427	0.994605	logistic_regression	NO
GIGYF1	1572	C229	ICD10 Neoplasms	C22.9 Liver, unspecified	-12.4953	0.994856	logistic_regression	NO
GIGYF1	1573	C250	ICD10 Neoplasms	C25.0 Head of pancreas	-9.51914	0.971401	logistic_regression	NO
GIGYF1	1574	C259	ICD10 Neoplasms	C25.9 Pancreas, unspecified	-9.23722	0.954723	logistic_regression	NO
GIGYF1	1575	C260	ICD10 Neoplasms	C26.0 Intestinal tract, part unspecified	-9.30277	0.972033	logistic_regression	NO
GIGYF1	1576	C320	ICD10 Neoplasms	C32.0 Glottis	-11.7519	0.991699	logistic_regression	NO
GIGYF1	1577	C329	ICD10 Neoplasms	C32.9 Larynx, unspecified	-14.2608	0.99774	logistic_regression	NO
GIGYF1	1578	C340	ICD10 Neoplasms	C34.0 Main bronchus	-11.9822	0.991797	logistic_regression	NO
GIGYF1	1579	C341	ICD10 Neoplasms	C34.1 Upper lobe, bronchus or lung	1.47285	0.145361	logistic_regression	NO
GIGYF1	1580	C342	ICD10 Neoplasms	C34.2 Middle lobe, bronchus or lung	-11.5831	0.992262	logistic_regression	NO
GIGYF1	1581	C343	ICD10 Neoplasms	C34.3 Lower lobe, bronchus or lung	-9.16407	0.954571	logistic_regression	NO
GIGYF1	1582	C349	ICD10 Neoplasms	C34.9 Bronchus or lung, unspecified	0.866396	0.391474	logistic_regression	NO
GIGYF1	1583	C433	ICD10 Neoplasms	C43.3 Malignant melanoma of other and unspecified parts of face	-9.45496	0.971122	logistic_regression	NO
GIGYF1	1584	C434	ICD10 Neoplasms	C43.4 Malignant melanoma of scalp and neck	-11.4775	0.992221	logistic_regression	NO
GIGYF1	1585	C435	ICD10 Neoplasms	C43.5 Malignant melanoma of trunk	-9.73914	0.952783	logistic_regression	NO
GIGYF1	1586	C436	ICD10 Neoplasms	C43.6 Malignant melanoma of upper limb, including shoulder	-9.45311	0.954318	logistic_regression	NO
GIGYF1	1587	C437	ICD10 Neoplasms	C43.7 Malignant melanoma of lower limb, including hip	1.59512	0.114774	logistic_regression	NO
GIGYF1	1588	C439	ICD10 Neoplasms	C43.9 Malignant melanoma of skin, unspecified	-11.3472	0.987634	logistic_regression	NO
GIGYF1	1589	C440	ICD10 Neoplasms	C44.0 Skin of lip	-11.7698	0.98689	logistic_regression	NO
GIGYF1	1590	C441	ICD10 Neoplasms	C44.1 Skin of eyelid, including canthus	1.15796	0.251748	logistic_regression	NO
GIGYF1	1591	C442	ICD10 Neoplasms	C44.2 Skin of ear and external auricular canal	-11.5787	0.978116	logistic_regression	NO
GIGYF1	1592	C443	ICD10 Neoplasms	C44.3 Skin of other and unspecified parts of face	0.148738	0.836436	logistic_regression	NO
GIGYF1	1593	C444	ICD10 Neoplasms	C44.4 Skin of scalp and neck	-9.31643	0.924419	logistic_regression	NO
GIGYF1	1594	C445	ICD10 Neoplasms	C44.5 Skin of trunk	0.295678	0.769569	logistic_regression	NO
GIGYF1	1595	C446	ICD10 Neoplasms	C44.6 Skin of upper limb, including shoulder	-12.3454	0.977701	logistic_regression	NO
GIGYF1	1596	C447	ICD10 Neoplasms	C44.7 Skin of lower limb, including hip	1.14737	0.257169	logistic_regression	NO
GIGYF1	1597	C448	ICD10 Neoplasms	C44.8 Overlapping lesion of skin	-16.123	0.998986	logistic_regression	NO
GIGYF1	1598	C449	ICD10 Neoplasms	C44.9 Malignant neoplasm of skin, unspecified	0.2904	0.687354	logistic_regression	NO
GIGYF1	1599	C450	ICD10 Neoplasms	C45.0 Mesothelioma of pleura	-11.9577	0.991647	logistic_regression	NO
GIGYF1	1600	C459	ICD10 Neoplasms	C45.9 Mesothelioma, unspecified	-11.6158	0.991846	logistic_regression	NO
GIGYF1	1601	C482	ICD10 Neoplasms	C48.2 Peritoneum, unspecified	-11.3305	0.991906	logistic_regression	NO
GIGYF1	1602	C492	ICD10 Neoplasms	C49.2 Connective and soft tissue of lower limb, including hip	-11.5483	0.992333	logistic_regression	NO
GIGYF1	1603	C500	ICD10 Neoplasms	C50.0 Nipple and areola	-10.2884	0.987693	logistic_regression	NO
GIGYF1	1604	C501	ICD10 Neoplasms	C50.1 Central portion of breast	-10.7867	0.978845	logistic_regression	NO
GIGYF1	1605	C502	ICD10 Neoplasms	C50.2 Upper-inner quadrant of breast	-16.2402	0.997356	logistic_regression	NO
GIGYF1	1606	C503	ICD10 Neoplasms	C50.3 Lower-inner quadrant of breast	-9.70175	0.968695	logistic_regression	NO
GIGYF1	1607	C504	ICD10 Neoplasms	C50.4 Upper-outer quadrant of breast	-9.47937	0.916433	logistic_regression	NO
GIGYF1	1608	C505	ICD10 Neoplasms	C50.5 Lower-outer quadrant of breast	-19.8446	0.999564	logistic_regression	NO
GIGYF1	1609	C508	ICD10 Neoplasms	C50.8 Overlapping lesion of breast	-14.1516	0.993643	logistic_regression	NO
GIGYF1	1610	C509	ICD10 Neoplasms	C50.9 Breast, unspecified	-10.4654	0.90764	logistic_regression	NO
GIGYF1	1611	C519	ICD10 Neoplasms	C51.9 Vulva, unspecified	-16.2104	0.999013	logistic_regression	NO
GIGYF1	1612	C539	ICD10 Neoplasms	C53.9 Cervix uteri, unspecified	-16.2692	0.998383	logistic_regression	NO
GIGYF1	1613	C541	ICD10 Neoplasms	C54.1 Endometrium	-16.6119	0.997285	logistic_regression	NO
GIGYF1	1614	C55	ICD10 Neoplasms	C55 Malignant neoplasm of uterus, part unspecified	-16.5012	0.998992	logistic_regression	NO
GIGYF1	1615	C56	ICD10 Neoplasms	C56 Malignant neoplasm of ovary	-13.4393	0.990258	logistic_regression	NO
GIGYF1	1616	C61	ICD10 Neoplasms	C61 Malignant neoplasm of prostate	0.644166	0.295724	logistic_regression	NO
GIGYF1	1617	C629	ICD10 Neoplasms	C62.9 Testis, unspecified	-16.8021	0.998381	logistic_regression	NO
GIGYF1	1618	C64	ICD10 Neoplasms	C64 Malignant neoplasm of kidney, except renal pelvis	-9.87117	0.951676	logistic_regression	NO
GIGYF1	1619	C65	ICD10 Neoplasms	C65 Malignant neoplasm of renal pelvis	-12.1989	0.994964	logistic_regression	NO
GIGYF1	1620	C66	ICD10 Neoplasms	C66 Malignant neoplasm of ureter	-12.3055	0.994836	logistic_regression	NO
GIGYF1	1621	C672	ICD10 Neoplasms	C67.2 Lateral wall of bladder	-9.03387	0.972422	logistic_regression	NO
GIGYF1	1622	C674	ICD10 Neoplasms	C67.4 Posterior wall of bladder	-11.4817	0.991961	logistic_regression	NO
GIGYF1	1623	C675	ICD10 Neoplasms	C67.5 Bladder neck	-14.1986	0.997775	logistic_regression	NO
GIGYF1	1624	C676	ICD10 Neoplasms	C67.6 Ureteric orifice	-13.302	0.996575	logistic_regression	NO
GIGYF1	1625	C679	ICD10 Neoplasms	C67.9 Bladder, unspecified	0.882901	0.384013	logistic_regression	NO
GIGYF1	1626	C693	ICD10 Neoplasms	C69.3 Choroid	-11.3947	0.992287	logistic_regression	NO
GIGYF1	1627	C711	ICD10 Neoplasms	C71.1 Frontal lobe	-11.8613	0.992186	logistic_regression	NO
GIGYF1	1628	C712	ICD10 Neoplasms	C71.2 Temporal lobe	-11.661	0.992266	logistic_regression	NO
GIGYF1	1629	C719	ICD10 Neoplasms	C71.9 Brain, unspecified	-10.8701	0.980601	logistic_regression	NO
GIGYF1	1630	C73	ICD10 Neoplasms	C73 Malignant neoplasm of thyroid gland	-9.85693	0.970675	logistic_regression	NO
GIGYF1	1631	C770	ICD10 Neoplasms	C77.0 Lymph nodes of head, face and neck	-11.3488	0.979575	logistic_regression	NO
GIGYF1	1632	C771	ICD10 Neoplasms	C77.1 Intrathoracic lymph nodes	-10.5831	0.968273	logistic_regression	NO
GIGYF1	1633	C772	ICD10 Neoplasms	C77.2 Intra-abdominal lymph nodes	1.24137	0.2193	logistic_regression	NO
GIGYF1	1634	C773	ICD10 Neoplasms	C77.3 Axillary and upper limb lymph nodes	-10.1306	0.947509	logistic_regression	NO
GIGYF1	1635	C774	ICD10 Neoplasms	C77.4 Inguinal and lower limb lymph nodes	-11.0203	0.988047	logistic_regression	NO
GIGYF1	1636	C775	ICD10 Neoplasms	C77.5 Intrapelvic lymph nodes	2.52485	0.0143477	logistic_regression	NO
GIGYF1	1637	C778	ICD10 Neoplasms	C77.8 Lymph nodes of multiple regions	-15.3861	0.99853	logistic_regression	NO
GIGYF1	1638	C779	ICD10 Neoplasms	C77.9 Lymph node, unspecified	-11.0579	0.979766	logistic_regression	NO
GIGYF1	1639	C780	ICD10 Neoplasms	C78.0 Secondary malignant neoplasm of lung	0.819531	0.416611	logistic_regression	NO
GIGYF1	1640	C782	ICD10 Neoplasms	C78.2 Secondary malignant neoplasm of pleura	-11.0617	0.980085	logistic_regression	NO
GIGYF1	1641	C785	ICD10 Neoplasms	C78.5 Secondary malignant neoplasm of large intestine and rectum	-10.8194	0.988129	logistic_regression	NO
GIGYF1	1642	C786	ICD10 Neoplasms	C78.6 Secondary malignant neoplasm of retroperitoneum and peritoneum	-9.92067	0.95158	logistic_regression	NO
GIGYF1	1643	C787	ICD10 Neoplasms	C78.7 Secondary malignant neoplasm of liver	0.559501	0.579237	logistic_regression	NO
GIGYF1	1644	C788	ICD10 Neoplasms	C78.8 Secondary malignant neoplasm of other and unspecified digestive organs	-9.33351	0.972442	logistic_regression	NO
GIGYF1	1645	C792	ICD10 Neoplasms	C79.2 Secondary malignant neoplasm of skin	-11.8737	0.992086	logistic_regression	NO
GIGYF1	1646	C793	ICD10 Neoplasms	C79.3 Secondary malignant neoplasm of brain and cerebral meninges	-9.45175	0.953949	logistic_regression	NO
GIGYF1	1647	C795	ICD10 Neoplasms	C79.5 Secondary malignant neoplasm of bone and bone marrow	-9.49375	0.923434	logistic_regression	NO
GIGYF1	1648	C796	ICD10 Neoplasms	C79.6 Secondary malignant neoplasm of ovary	-15.9496	0.999029	logistic_regression	NO
GIGYF1	1649	C797	ICD10 Neoplasms	C79.7 Secondary malignant neoplasm of adrenal gland	-10.4146	0.981106	logistic_regression	NO
GIGYF1	1650	C798	ICD10 Neoplasms	C79.8 Secondary malignant neoplasm of other specified sites	-8.67031	0.929996	logistic_regression	NO
GIGYF1	1651	C799	ICD10 Neoplasms	C79.9 Secondary malignant neoplasm, unspecified site	-11.7246	0.986939	logistic_regression	NO
GIGYF1	1652	C80	ICD10 Neoplasms	C80 Malignant neoplasm without specification of site	-10.7445	0.968071	logistic_regression	NO
GIGYF1	1653	C800	ICD10 Neoplasms	C80.0 Malignant neoplasm, primary site unknown, so stated	-10.8764	0.980155	logistic_regression	NO
GIGYF1	1654	C809	ICD10 Neoplasms	C80.9 Malignant neoplasm, unspecified	-10.899	0.98012	logistic_regression	NO
GIGYF1	1655	C811	ICD10 Neoplasms	C81.1 Nodular sclerosis	-10.6388	0.988292	logistic_regression	NO
GIGYF1	1656	C819	ICD10 Neoplasms	C81.9 Hodgkin's disease, unspecified	-11.2366	0.987812	logistic_regression	NO
GIGYF1	1657	C829	ICD10 Neoplasms	C82.9 Follicular non-Hodgkin's lymphoma, unspecified	-9.72219	0.971493	logistic_regression	NO
GIGYF1	1658	C830	ICD10 Neoplasms	C83.0 Small cell (diffuse)	-13.8586	0.996564	logistic_regression	NO
GIGYF1	1659	C833	ICD10 Neoplasms	C83.3 Large cell (diffuse)	-9.33402	0.954698	logistic_regression	NO
GIGYF1	1660	C838	ICD10 Neoplasms	C83.8 Other types of diffuse non-Hodgkin's lymphoma	-10.4892	0.988279	logistic_regression	NO
GIGYF1	1661	C851	ICD10 Neoplasms	C85.1 B-cell lymphoma, unspecified	-10.7901	0.980701	logistic_regression	NO
GIGYF1	1662	C857	ICD10 Neoplasms	C85.7 Other specified types of non-Hodgkin's lymphoma	-11.8438	0.99211	logistic_regression	NO
GIGYF1	1663	C859	ICD10 Neoplasms	C85.9 Non-Hodgkin's lymphoma, unspecified type	-10.6947	0.96847	logistic_regression	NO
GIGYF1	1664	C900	ICD10 Neoplasms	C90.0 Multiple myeloma	-9.18757	0.95498	logistic_regression	NO
GIGYF1	1665	C911	ICD10 Neoplasms	C91.1 Chronic lymphocytic leukaemia	-11.2355	0.979636	logistic_regression	NO
GIGYF1	1666	C920	ICD10 Neoplasms	C92.0 Acute myeloid leukaemia	2.80779	0.00201926	firth_logistic_regression	NO
GIGYF1	1667	C921	ICD10 Neoplasms	C92.1 Chronic myeloid leukaemia	-11.6566	0.992216	logistic_regression	NO
GIGYF1	1668	C97	ICD10 Neoplasms	C97 Malignant neoplasms of independent (primary) multiple sites	-12.0017	0.991793	logistic_regression	NO
GIGYF1	1669	D010	ICD10 Neoplasms	D01.0 Colon	-10.7958	0.987724	logistic_regression	NO
GIGYF1	1670	D012	ICD10 Neoplasms	D01.2 Rectum	-12.3577	0.994811	logistic_regression	NO
GIGYF1	1671	D033	ICD10 Neoplasms	D03.3 Melanoma in situ of other and unspecified parts of face	-10.654	0.980659	logistic_regression	NO
GIGYF1	1672	D035	ICD10 Neoplasms	D03.5 Melanoma in situ of trunk	-11.4973	0.987413	logistic_regression	NO
GIGYF1	1673	D036	ICD10 Neoplasms	D03.6 Melanoma in situ of upper limb, including shoulder	-9.63947	0.97031	logistic_regression	NO
GIGYF1	1674	D037	ICD10 Neoplasms	D03.7 Melanoma in situ of lower limb, including hip	-12.1736	0.991717	logistic_regression	NO
GIGYF1	1675	D043	ICD10 Neoplasms	D04.3 Skin of other and unspecified parts of face	-10.4405	0.980529	logistic_regression	NO
GIGYF1	1676	D044	ICD10 Neoplasms	D04.4 Skin of scalp and neck	-12.4848	0.99461	logistic_regression	NO
GIGYF1	1677	D045	ICD10 Neoplasms	D04.5 Skin of trunk	3.33221	0.000221255	firth_logistic_regression	NO
GIGYF1	1678	D046	ICD10 Neoplasms	D04.6 Skin of upper limb, including shoulder	-12.183	0.991733	logistic_regression	NO
GIGYF1	1679	D047	ICD10 Neoplasms	D04.7 Skin of lower limb, including hip	-11.5668	0.986943	logistic_regression	NO
GIGYF1	1680	D049	ICD10 Neoplasms	D04.9 Skin, unspecified	-12.2735	0.994783	logistic_regression	NO
GIGYF1	1681	D050	ICD10 Neoplasms	D05.0 Lobular carcinoma in situ	-16.4758	0.998991	logistic_regression	NO
GIGYF1	1682	D051	ICD10 Neoplasms	D05.1 Intraductal carcinoma in situ	-11.9333	0.97641	logistic_regression	NO
GIGYF1	1683	D057	ICD10 Neoplasms	D05.7 Other carcinoma in situ of breast	-18.1889	0.999594	logistic_regression	NO
GIGYF1	1684	D059	ICD10 Neoplasms	D05.9 Carcinoma in situ of breast, unspecified	-20.0918	0.999553	logistic_regression	NO
GIGYF1	1685	D061	ICD10 Neoplasms	D06.1 Exocervix	3.49135	0.00116024	firth_logistic_regression	NO
GIGYF1	1686	D069	ICD10 Neoplasms	D06.9 Cervix, unspecified	1.02762	0.316228	logistic_regression	NO
GIGYF1	1687	D071	ICD10 Neoplasms	D07.1 Vulva	-16.0322	0.999015	logistic_regression	NO
GIGYF1	1688	D075	ICD10 Neoplasms	D07.5 Prostate	2.52801	0.014971	logistic_regression	NO
GIGYF1	1689	D090	ICD10 Neoplasms	D09.0 Bladder	-12.1297	0.986387	logistic_regression	NO
GIGYF1	1690	D101	ICD10 Neoplasms	D10.1 Tongue	-13.6845	0.996585	logistic_regression	NO
GIGYF1	1691	D103	ICD10 Neoplasms	D10.3 Other and unspecified parts of mouth	-10.127	0.981471	logistic_regression	NO
GIGYF1	1692	D110	ICD10 Neoplasms	D11.0 Parotid gland	-10.7757	0.980664	logistic_regression	NO
GIGYF1	1693	D120	ICD10 Neoplasms	D12.0 Caecum	-10.3108	0.948963	logistic_regression	NO
GIGYF1	1694	D122	ICD10 Neoplasms	D12.2 Ascending colon	-9.33599	0.9238	logistic_regression	NO
GIGYF1	1695	D123	ICD10 Neoplasms	D12.3 Transverse colon	1.24798	0.0843472	logistic_regression	NO
GIGYF1	1696	D124	ICD10 Neoplasms	D12.4 Descending colon	-10.199	0.949552	logistic_regression	NO
GIGYF1	1697	D125	ICD10 Neoplasms	D12.5 Sigmoid colon	1.31631	0.0112285	logistic_regression	NO
GIGYF1	1698	D126	ICD10 Neoplasms	D12.6 Colon, unspecified	0.864794	0.391979	logistic_regression	NO
GIGYF1	1699	D127	ICD10 Neoplasms	D12.7 Rectosigmoid junction	-11.6311	0.987149	logistic_regression	NO
GIGYF1	1700	D128	ICD10 Neoplasms	D12.8 Rectum	0.347964	0.730325	logistic_regression	NO
GIGYF1	1701	D131	ICD10 Neoplasms	D13.1 Stomach	1.80959	0.0737493	logistic_regression	NO
GIGYF1	1702	D132	ICD10 Neoplasms	D13.2 Duodenum	-11.6412	0.992145	logistic_regression	NO
GIGYF1	1703	D140	ICD10 Neoplasms	D14.0 Middle ear, nasal cavity and accessory sinuses	-11.0616	0.987681	logistic_regression	NO
GIGYF1	1704	D170	ICD10 Neoplasms	D17.0 Benign lipomatous neoplasm of skin and subcutaneous tissue of head, face and neck	-11.6236	0.979177	logistic_regression	NO
GIGYF1	1705	D171	ICD10 Neoplasms	D17.1 Benign lipomatous neoplasm of skin and subcutaneous tissue of trunk	1.52518	0.0336636	logistic_regression	NO
GIGYF1	1706	D172	ICD10 Neoplasms	D17.2 Benign lipomatous neoplasm of skin and subcutaneous tissue of limbs	1.08902	0.279926	logistic_regression	NO
GIGYF1	1707	D173	ICD10 Neoplasms	D17.3 Benign lipomatous neoplasm of skin and subcutaneous tissue of other and unspecified sites	-8.61146	0.958355	logistic_regression	NO
GIGYF1	1708	D175	ICD10 Neoplasms	D17.5 Benign lipomatous neoplasm of intra-abdominal organs	-11.1126	0.987773	logistic_regression	NO
GIGYF1	1709	D176	ICD10 Neoplasms	D17.6 Benign lipomatous neoplasm of spermatic cord	-11.308	0.978276	logistic_regression	NO
GIGYF1	1710	D177	ICD10 Neoplasms	D17.7 Benign lipomatous neoplasm of other sites	-12.425	0.991823	logistic_regression	NO
GIGYF1	1711	D179	ICD10 Neoplasms	D17.9 Benign lipomatous neoplasm, unspecified	-12.3452	0.991909	logistic_regression	NO
GIGYF1	1712	D180	ICD10 Neoplasms	D18.0 Haemangioma, any site	-9.0766	0.927991	logistic_regression	NO
GIGYF1	1713	D211	ICD10 Neoplasms	D21.1 Connective and other soft tissue of upper limb, including shoulder	-13.9934	0.996591	logistic_regression	NO
GIGYF1	1714	D212	ICD10 Neoplasms	D21.2 Connective and other soft tissue of lower limb, including hip	-13.9557	0.996583	logistic_regression	NO
GIGYF1	1715	D220	ICD10 Neoplasms	D22.0 Melanocytic naevi of lip	-14.6769	0.997778	logistic_regression	NO
GIGYF1	1716	D221	ICD10 Neoplasms	D22.1 Melanocytic naevi of eyelid, including canthus	-12.1288	0.991841	logistic_regression	NO
GIGYF1	1717	D223	ICD10 Neoplasms	D22.3 Melanocytic naevi of other and unspecified parts of face	-10.0532	0.951023	logistic_regression	NO
GIGYF1	1718	D224	ICD10 Neoplasms	D22.4 Melanocytic naevi of scalp and neck	-10.6837	0.980825	logistic_regression	NO
GIGYF1	1719	D225	ICD10 Neoplasms	D22.5 Melanocytic naevi of trunk	-9.97495	0.951681	logistic_regression	NO
GIGYF1	1720	D226	ICD10 Neoplasms	D22.6 Melanocytic naevi of upper limb, including shoulder	-11.7338	0.987207	logistic_regression	NO
GIGYF1	1721	D227	ICD10 Neoplasms	D22.7 Melanocytic naevi of lower limb, including hip	-11.0932	0.980135	logistic_regression	NO
GIGYF1	1722	D231	ICD10 Neoplasms	D23.1 Skin of eyelid, including canthus	-10.7694	0.968294	logistic_regression	NO
GIGYF1	1723	D232	ICD10 Neoplasms	D23.2 Skin of ear and external auricular canal	-14.3694	0.997844	logistic_regression	NO
GIGYF1	1724	D233	ICD10 Neoplasms	D23.3 Skin of other and unspecified parts of face	-12.1872	0.986568	logistic_regression	NO
GIGYF1	1725	D234	ICD10 Neoplasms	D23.4 Skin of scalp and neck	2.93195	0.0014807	firth_logistic_regression	NO
GIGYF1	1726	D235	ICD10 Neoplasms	D23.5 Skin of trunk	1.97736	0.0505421	logistic_regression	NO
GIGYF1	1727	D236	ICD10 Neoplasms	D23.6 Skin of upper limb, including shoulder	-11.9807	0.987033	logistic_regression	NO
GIGYF1	1728	D237	ICD10 Neoplasms	D23.7 Skin of lower limb, including hip	-10.1406	0.970224	logistic_regression	NO
GIGYF1	1729	D24	ICD10 Neoplasms	D24 Benign neoplasm of breast	-9.51359	0.949459	logistic_regression	NO
GIGYF1	1730	D250	ICD10 Neoplasms	D25.0 Submucous leiomyoma of uterus	-16.3598	0.997328	logistic_regression	NO
GIGYF1	1731	D251	ICD10 Neoplasms	D25.1 Intramural leiomyoma of uterus	-15.9434	0.997381	logistic_regression	NO
GIGYF1	1732	D252	ICD10 Neoplasms	D25.2 Subserosal leiomyoma of uterus	-16.7378	0.99832	logistic_regression	NO
GIGYF1	1733	D259	ICD10 Neoplasms	D25.9 Leiomyoma of uterus, unspecified	0.971819	0.11111	logistic_regression	NO
GIGYF1	1734	D260	ICD10 Neoplasms	D26.0 Cervix uteri	-15.8298	0.999012	logistic_regression	NO
GIGYF1	1735	D261	ICD10 Neoplasms	D26.1 Corpus uteri	-16.0715	0.999021	logistic_regression	NO
GIGYF1	1736	D27	ICD10 Neoplasms	D27 Benign neoplasm of ovary	-16.5167	0.997312	logistic_regression	NO
GIGYF1	1737	D320	ICD10 Neoplasms	D32.0 Cerebral meninges	-11.6325	0.987107	logistic_regression	NO
GIGYF1	1738	D329	ICD10 Neoplasms	D32.9 Meninges, unspecified	-13.203	0.994602	logistic_regression	NO
GIGYF1	1739	D333	ICD10 Neoplasms	D33.3 Cranial nerves	-11.4913	0.987505	logistic_regression	NO
GIGYF1	1740	D34	ICD10 Neoplasms	D34 Benign neoplasm of thyroid gland	-11.9696	0.991929	logistic_regression	NO
GIGYF1	1741	D350	ICD10 Neoplasms	D35.0 Adrenal gland	-12.117	0.991958	logistic_regression	NO
GIGYF1	1742	D351	ICD10 Neoplasms	D35.1 Parathyroid gland	-11.4829	0.987194	logistic_regression	NO
GIGYF1	1743	D352	ICD10 Neoplasms	D35.2 Pituitary gland	-11.6834	0.98728	logistic_regression	NO
GIGYF1	1744	D361	ICD10 Neoplasms	D36.1 Peripheral nerves and autonomic nervous system	-11.0122	0.98048	logistic_regression	NO
GIGYF1	1745	D367	ICD10 Neoplasms	D36.7 Other specified sites	-11.4876	0.992211	logistic_regression	NO
GIGYF1	1746	D371	ICD10 Neoplasms	D37.1 Stomach	-11.4868	0.992274	logistic_regression	NO
GIGYF1	1747	D374	ICD10 Neoplasms	D37.4 Colon	-9.59639	0.970863	logistic_regression	NO
GIGYF1	1748	D375	ICD10 Neoplasms	D37.5 Rectum	-9.50672	0.971715	logistic_regression	NO
GIGYF1	1749	D377	ICD10 Neoplasms	D37.7 Other digestive organs	-11.7879	0.99206	logistic_regression	NO
GIGYF1	1750	D381	ICD10 Neoplasms	D38.1 Trachea, bronchus and lung	-11.5162	0.992125	logistic_regression	NO
GIGYF1	1751	D391	ICD10 Neoplasms	D39.1 Ovary	-16.6568	0.998983	logistic_regression	NO
GIGYF1	1752	D410	ICD10 Neoplasms	D41.0 Kidney	-10.913	0.987608	logistic_regression	NO
GIGYF1	1753	D414	ICD10 Neoplasms	D41.4 Bladder	-9.63958	0.952087	logistic_regression	NO
GIGYF1	1754	D432	ICD10 Neoplasms	D43.2 Brain, unspecified	-15.1189	0.997682	logistic_regression	NO
GIGYF1	1755	D45	ICD10 Neoplasms	D45 Polycythaemia vera	-10.7764	0.98067	logistic_regression	NO
GIGYF1	1756	D469	ICD10 Neoplasms	D46.9 Myelodysplastic syndrome, unspecified	3.59457	8.3e-07	logistic_regression	YES
GIGYF1	1757	D471	ICD10 Neoplasms	D47.1 Chronic myeloproliferative disease	-12.1252	0.991855	logistic_regression	NO
GIGYF1	1758	D472	ICD10 Neoplasms	D47.2 Monoclonal gammopathy	-12.2898	0.991689	logistic_regression	NO
GIGYF1	1759	D473	ICD10 Neoplasms	D47.3 Essential (haemorrhagic) thrombocythaemia	-12.2083	0.991873	logistic_regression	NO
GIGYF1	1760	D481	ICD10 Neoplasms	D48.1 Connective and other soft tissue	-9.5662	0.97183	logistic_regression	NO
GIGYF1	1761	D485	ICD10 Neoplasms	D48.5 Skin	-12.1631	0.991655	logistic_regression	NO
GIGYF1	1762	D486	ICD10 Neoplasms	D48.6 Breast	-11.8163	0.994718	logistic_regression	NO
GIGYF1	1763	D500	ICD10 Neoplasms	D50.0 Iron deficiency anaemia secondary to blood loss (chronic)	-10.507	0.980828	logistic_regression	NO
GIGYF1	1764	D508	ICD10 Neoplasms	D50.8 Other iron deficiency anaemias	1.81638	0.00172922	firth_logistic_regression	NO
GIGYF1	1765	D509	ICD10 Neoplasms	D50.9 Iron deficiency anaemia, unspecified	0.828035	0.163015	logistic_regression	NO
GIGYF1	1766	D510	ICD10 Neoplasms	D51.0 Vitamin B12 deficiency anaemia due to intrinsic factor deficiency	-12.3292	0.986385	logistic_regression	NO
GIGYF1	1767	D519	ICD10 Neoplasms	D51.9 Vitamin B12 deficiency anaemia, unspecified	-13.7548	0.996615	logistic_regression	NO
GIGYF1	1768	D529	ICD10 Neoplasms	D52.9 Folate deficiency anaemia, unspecified	-11.0772	0.987677	logistic_regression	NO
GIGYF1	1769	D619	ICD10 Neoplasms	D61.9 Aplastic anaemia, unspecified	-10.8059	0.980649	logistic_regression	NO
GIGYF1	1770	D62	ICD10 Neoplasms	D62 Acute posthaemorrhagic anaemia	-9.46288	0.969073	logistic_regression	NO
GIGYF1	1771	D630	ICD10 Neoplasms	D63.0 Anaemia in neoplastic disease	-11.6607	0.98712	logistic_regression	NO
GIGYF1	1772	D638	ICD10 Neoplasms	D63.8 Anaemia in other chronic diseases classified elsewhere	-12.4739	0.991503	logistic_regression	NO
GIGYF1	1773	D649	ICD10 Neoplasms	D64.9 Anaemia, unspecified	0.786235	0.0916699	logistic_regression	NO
GIGYF1	1774	D680	ICD10 Neoplasms	D68.0 Von Willebrand's disease	-13.4758	0.996683	logistic_regression	NO
GIGYF1	1775	D682	ICD10 Neoplasms	D68.2 Hereditary deficiency of other clotting factors	-12.1828	0.991815	logistic_regression	NO
GIGYF1	1776	D685	ICD10 Neoplasms	D68.5 Primary Thrombophilia	-11.6932	0.992247	logistic_regression	NO
GIGYF1	1777	D688	ICD10 Neoplasms	D68.8 Other specified coagulation defects	-13.5916	0.996591	logistic_regression	NO
GIGYF1	1778	D689	ICD10 Neoplasms	D68.9 Coagulation defect, unspecified	-11.0315	0.987887	logistic_regression	NO
GIGYF1	1779	D693	ICD10 Neoplasms	D69.3 Idiopathic thrombocytopenic purpura	-9.54139	0.971973	logistic_regression	NO
GIGYF1	1780	D696	ICD10 Neoplasms	D69.6 Thrombocytopenia, unspecified	1.31954	0.191013	logistic_regression	NO
GIGYF1	1781	D70	ICD10 Neoplasms	D70 Agranulocytosis	1.12991	0.115826	logistic_regression	NO
GIGYF1	1782	D728	ICD10 Neoplasms	D72.8 Other specified disorders of white blood cells	-10.4231	0.98129	logistic_regression	NO
GIGYF1	1783	D730	ICD10 Neoplasms	D73.0 Hyposplenism	-10.7615	0.980691	logistic_regression	NO
GIGYF1	1784	D751	ICD10 Neoplasms	D75.1 Secondary polycythaemia	-10.5433	0.980795	logistic_regression	NO
GIGYF1	1785	D758	ICD10 Neoplasms	D75.8 Other specified diseases of blood and blood-forming organs	-11.1222	0.987388	logistic_regression	NO
GIGYF1	1786	D860	ICD10 Neoplasms	D86.0 Sarcoidosis of lung	3.34319	0.000191814	firth_logistic_regression	NO
GIGYF1	1787	D869	ICD10 Neoplasms	D86.9 Sarcoidosis, unspecified	2.58166	0.0106069	logistic_regression	NO
GIGYF1	1788	D892	ICD10 Neoplasms	D89.2 Hypergammaglobulinaemia, unspecified	-12.1993	0.991569	logistic_regression	NO
GIGYF1	1789	O001	ICD10 Pregnancy, childbirth and the puerperium	O00.1 Tubal pregnancy	-15.7666	0.998927	logistic_regression	NO
GIGYF1	1790	O021	ICD10 Pregnancy, childbirth and the puerperium	O02.1 Missed abortion	-16.3559	0.997058	logistic_regression	NO
GIGYF1	1791	O034	ICD10 Pregnancy, childbirth and the puerperium	O03.4 Incomplete, without complication	-15.8019	0.998254	logistic_regression	NO
GIGYF1	1792	O039	ICD10 Pregnancy, childbirth and the puerperium	O03.9 Complete or unspecified, without complication	-16.0976	0.998232	logistic_regression	NO
GIGYF1	1793	O049	ICD10 Pregnancy, childbirth and the puerperium	O04.9 Complete or unspecified, without complication	-19.4138	0.999521	logistic_regression	NO
GIGYF1	1794	O13	ICD10 Pregnancy, childbirth and the puerperium	O13 Gestational [pregnancy-induced] hypertension without significant proteinuria	-17.1419	0.997978	logistic_regression	NO
GIGYF1	1795	O149	ICD10 Pregnancy, childbirth and the puerperium	O14.9 Preeclampsia, unspecified	-16.7087	0.998839	logistic_regression	NO
GIGYF1	1796	O16	ICD10 Pregnancy, childbirth and the puerperium	O16 Unspecified maternal hypertension	-16.3064	0.998225	logistic_regression	NO
GIGYF1	1797	O200	ICD10 Pregnancy, childbirth and the puerperium	O20.0 Threatened abortion	3.38347	0.00270567	firth_logistic_regression	NO
GIGYF1	1798	O209	ICD10 Pregnancy, childbirth and the puerperium	O20.9 Haemorrhage in early pregnancy, unspecified	-20.026	0.99947	logistic_regression	NO
GIGYF1	1799	O234	ICD10 Pregnancy, childbirth and the puerperium	O23.4 Unspecified infection of urinary tract in pregnancy	-14.7871	0.99934	logistic_regression	NO
GIGYF1	1800	O244	ICD10 Pregnancy, childbirth and the puerperium	O24.4 Diabetes mellitus arising in pregnancy	-15.974	0.999335	logistic_regression	NO
GIGYF1	1801	O268	ICD10 Pregnancy, childbirth and the puerperium	O26.8 Other specified pregnancy-related conditions	-17.841	0.997962	logistic_regression	NO
GIGYF1	1802	O269	ICD10 Pregnancy, childbirth and the puerperium	O26.9 Pregnancy-related condition, unspecified	-15.8702	0.998924	logistic_regression	NO
GIGYF1	1803	O300	ICD10 Pregnancy, childbirth and the puerperium	O30.0 Twin pregnancy	-16.7545	0.998862	logistic_regression	NO
GIGYF1	1804	O321	ICD10 Pregnancy, childbirth and the puerperium	O32.1 Maternal care for breech presentation	2.20923	0.0549751	logistic_regression	NO
GIGYF1	1805	O342	ICD10 Pregnancy, childbirth and the puerperium	O34.2 Maternal care due to uterine scar from previous surgery	-17.3574	0.998074	logistic_regression	NO
GIGYF1	1806	O360	ICD10 Pregnancy, childbirth and the puerperium	O36.0 Maternal care for rhesus isoimmunisation	-18.0195	0.998669	logistic_regression	NO
GIGYF1	1807	O365	ICD10 Pregnancy, childbirth and the puerperium	O36.5 Maternal care for poor foetal growth	-16.9002	0.998839	logistic_regression	NO
GIGYF1	1808	O366	ICD10 Pregnancy, childbirth and the puerperium	O36.6 Maternal care for excessive foetal growth	-15.9632	0.9989	logistic_regression	NO
GIGYF1	1809	O368	ICD10 Pregnancy, childbirth and the puerperium	O36.8 Maternal care for other specified foetal problems	-16.3637	0.998136	logistic_regression	NO
GIGYF1	1810	O369	ICD10 Pregnancy, childbirth and the puerperium	O36.9 Maternal care for foetal problem, unspecified	-14.6232	0.99934	logistic_regression	NO
GIGYF1	1811	O410	ICD10 Pregnancy, childbirth and the puerperium	O41.0 Oligohydramnios	-16.6025	0.999298	logistic_regression	NO
GIGYF1	1812	O420	ICD10 Pregnancy, childbirth and the puerperium	O42.0 Premature rupture of membranes, onset of labour within 24 hours	-17.5181	0.998769	logistic_regression	NO
GIGYF1	1813	O421	ICD10 Pregnancy, childbirth and the puerperium	O42.1 Premature rupture of membranes, onset of labour after 24 hours	-15.7871	0.998907	logistic_regression	NO
GIGYF1	1814	O429	ICD10 Pregnancy, childbirth and the puerperium	O42.9 Premature rupture of membranes, unspecified	-16.4741	0.998147	logistic_regression	NO
GIGYF1	1815	O469	ICD10 Pregnancy, childbirth and the puerperium	O46.9 Antepartum haemorrhage, unspecified	-16.6291	0.998152	logistic_regression	NO
GIGYF1	1816	O470	ICD10 Pregnancy, childbirth and the puerperium	O47.0 False labour before 37 completed weeks of gestation	-16.5973	0.998856	logistic_regression	NO
GIGYF1	1817	O471	ICD10 Pregnancy, childbirth and the puerperium	O47.1 False labour at or after 37 completed weeks of gestation	-15.8741	0.998191	logistic_regression	NO
GIGYF1	1818	O479	ICD10 Pregnancy, childbirth and the puerperium	O47.9 False labour, unspecified	-16.5328	0.99886	logistic_regression	NO
GIGYF1	1819	O48	ICD10 Pregnancy, childbirth and the puerperium	O48 Prolonged pregnancy	-17.0961	0.998131	logistic_regression	NO
GIGYF1	1820	O60	ICD10 Pregnancy, childbirth and the puerperium	O60 Preterm delivery	2.8583	0.0116427	logistic_regression	NO
GIGYF1	1821	O622	ICD10 Pregnancy, childbirth and the puerperium	O62.2 Other uterine inertia	-15.4252	0.998928	logistic_regression	NO
GIGYF1	1822	O630	ICD10 Pregnancy, childbirth and the puerperium	O63.0 Prolonged first stage (of labour)	-16.5242	0.998846	logistic_regression	NO
GIGYF1	1823	O631	ICD10 Pregnancy, childbirth and the puerperium	O63.1 Prolonged second stage (of labour)	-17.2526	0.998116	logistic_regression	NO
GIGYF1	1824	O639	ICD10 Pregnancy, childbirth and the puerperium	O63.9 Long labour, unspecified	-16.7839	0.998835	logistic_regression	NO
GIGYF1	1825	O640	ICD10 Pregnancy, childbirth and the puerperium	O64.0 Obstructed labour due to incomplete rotation of foetal head	-15.9984	0.998901	logistic_regression	NO
GIGYF1	1826	O665	ICD10 Pregnancy, childbirth and the puerperium	O66.5 Failed application of vacuum extractor and forceps, unspecified	-16.0081	0.998898	logistic_regression	NO
GIGYF1	1827	O680	ICD10 Pregnancy, childbirth and the puerperium	O68.0 Labour and delivery complicated by foetal heart rate anomaly	-17.5886	0.998017	logistic_regression	NO
GIGYF1	1828	O681	ICD10 Pregnancy, childbirth and the puerperium	O68.1 Labour and delivery complicated by meconium in amniotic fluid	-17.2556	0.998045	logistic_regression	NO
GIGYF1	1829	O682	ICD10 Pregnancy, childbirth and the puerperium	O68.2 Labour and delivery complicated by foetal heart rate anomaly with meconium in amniotic fluid	-16.2305	0.998197	logistic_regression	NO
GIGYF1	1830	O688	ICD10 Pregnancy, childbirth and the puerperium	O68.8 Labour and delivery complicated by other evidence of foetal stress	-16.7249	0.998108	logistic_regression	NO
GIGYF1	1831	O689	ICD10 Pregnancy, childbirth and the puerperium	O68.9 Labour and delivery complicated by foetal stress, unspecified	-15.045	0.998927	logistic_regression	NO
GIGYF1	1832	O691	ICD10 Pregnancy, childbirth and the puerperium	O69.1 Labour and delivery complicated by cord around neck, with compression	-17.4031	0.998715	logistic_regression	NO
GIGYF1	1833	O692	ICD10 Pregnancy, childbirth and the puerperium	O69.2 Labour and delivery complicated by other cord entanglement	-16.8833	0.998803	logistic_regression	NO
GIGYF1	1834	O700	ICD10 Pregnancy, childbirth and the puerperium	O70.0 First degree perineal laceration during delivery	1.82722	0.0406408	logistic_regression	NO
GIGYF1	1835	O701	ICD10 Pregnancy, childbirth and the puerperium	O70.1 Second degree perineal laceration during delivery	-17.5637	0.996764	logistic_regression	NO
GIGYF1	1836	O702	ICD10 Pregnancy, childbirth and the puerperium	O70.2 Third degree perineal laceration during delivery	-15.3432	0.998924	logistic_regression	NO
GIGYF1	1837	O720	ICD10 Pregnancy, childbirth and the puerperium	O72.0 Third-stage haemorrhage	-15.7229	0.998906	logistic_regression	NO
GIGYF1	1838	O721	ICD10 Pregnancy, childbirth and the puerperium	O72.1 Other immediate postpartum haemorrhage	-17.3573	0.998046	logistic_regression	NO
GIGYF1	1839	O722	ICD10 Pregnancy, childbirth and the puerperium	O72.2 Delayed and secondary postpartum haemorrhage	-16.553	0.998833	logistic_regression	NO
GIGYF1	1840	O730	ICD10 Pregnancy, childbirth and the puerperium	O73.0 Retained placenta, without haemorrhage	-15.2137	0.998942	logistic_regression	NO
GIGYF1	1841	O756	ICD10 Pregnancy, childbirth and the puerperium	O75.6 Delayed delivery after spontaneous or unspecified rupture of membranes	-16.9579	0.998806	logistic_regression	NO
GIGYF1	1842	O757	ICD10 Pregnancy, childbirth and the puerperium	O75.7 Vaginal delivery following previous Caesarean section	-15.8822	0.998888	logistic_regression	NO
GIGYF1	1843	O758	ICD10 Pregnancy, childbirth and the puerperium	O75.8 Other specified complications of labour and delivery	-17.173	0.998775	logistic_regression	NO
GIGYF1	1844	O800	ICD10 Pregnancy, childbirth and the puerperium	O80.0 Spontaneous vertex delivery	-16.7732	0.99691	logistic_regression	NO
GIGYF1	1845	O809	ICD10 Pregnancy, childbirth and the puerperium	O80.9 Single spontaneous delivery, unspecified	-16.2508	0.998849	logistic_regression	NO
GIGYF1	1846	O820	ICD10 Pregnancy, childbirth and the puerperium	O82.0 Delivery by elective Caesarean section	-17.022	0.998793	logistic_regression	NO
GIGYF1	1847	O821	ICD10 Pregnancy, childbirth and the puerperium	O82.1 Delivery by emergency Caesarean section	-15.229	0.999349	logistic_regression	NO
GIGYF1	1848	O990	ICD10 Pregnancy, childbirth and the puerperium	O99.0 Anaemia complicating pregnancy, childbirth and the puerperium	-17.0868	0.998096	logistic_regression	NO
GIGYF1	1849	O998	ICD10 Pregnancy, childbirth and the puerperium	O99.8 Other specified diseases and conditions complicating pregnancy, childbirth and the puerperium	-15.3611	0.998233	logistic_regression	NO
GIGYF1	1850	R000	ICD10 Symptoms, signs and abnormal clinical and laboratory findings, not elsewhere classified	R00.0 Tachycardia, unspecified	0.628827	0.533194	logistic_regression	NO
GIGYF1	1851	R001	ICD10 Symptoms, signs and abnormal clinical and laboratory findings, not elsewhere classified	R00.1 Bradycardia, unspecified	1.60012	0.00602561	firth_logistic_regression	NO
GIGYF1	1852	R002	ICD10 Symptoms, signs and abnormal clinical and laboratory findings, not elsewhere classified	R00.2 Palpitations	-10.0651	0.920008	logistic_regression	NO
GIGYF1	1853	R008	ICD10 Symptoms, signs and abnormal clinical and laboratory findings, not elsewhere classified	R00.8 Other and unspecified abnormalities of heart beat	-12.3909	0.991566	logistic_regression	NO
GIGYF1	1854	R011	ICD10 Symptoms, signs and abnormal clinical and laboratory findings, not elsewhere classified	R01.1 Cardiac murmur, unspecified	-11.6193	0.9788	logistic_regression	NO
GIGYF1	1855	R02	ICD10 Symptoms, signs and abnormal clinical and laboratory findings, not elsewhere classified	R02 Gangrene, not elsewhere classified	1.99323	0.0485534	logistic_regression	NO
GIGYF1	1856	R030	ICD10 Symptoms, signs and abnormal clinical and laboratory findings, not elsewhere classified	R03.0 Elevated blood-pressure reading, without diagnosis of hypertension	-9.165	0.926275	logistic_regression	NO
GIGYF1	1857	R031	ICD10 Symptoms, signs and abnormal clinical and laboratory findings, not elsewhere classified	R03.1 Nonspecific low blood-pressure reading	-10.8212	0.967314	logistic_regression	NO
GIGYF1	1858	R040	ICD10 Symptoms, signs and abnormal clinical and laboratory findings, not elsewhere classified	R04.0 Epistaxis	1.41195	0.0497055	logistic_regression	NO
GIGYF1	1859	R042	ICD10 Symptoms, signs and abnormal clinical and laboratory findings, not elsewhere classified	R04.2 Haemoptysis	-9.38118	0.924829	logistic_regression	NO
GIGYF1	1860	R05	ICD10 Symptoms, signs and abnormal clinical and laboratory findings, not elsewhere classified	R05 Cough	1.14031	0.112555	logistic_regression	NO
GIGYF1	1861	R060	ICD10 Symptoms, signs and abnormal clinical and laboratory findings, not elsewhere classified	R06.0 Dyspnoea	0.778315	0.188347	logistic_regression	NO
GIGYF1	1862	R061	ICD10 Symptoms, signs and abnormal clinical and laboratory findings, not elsewhere classified	R06.1 Stridor	-10.3791	0.988525	logistic_regression	NO
GIGYF1	1863	R062	ICD10 Symptoms, signs and abnormal clinical and laboratory findings, not elsewhere classified	R06.2 Wheezing	-12.2807	0.991867	logistic_regression	NO
GIGYF1	1864	R064	ICD10 Symptoms, signs and abnormal clinical and laboratory findings, not elsewhere classified	R06.4 Hyperventilation	-11.0697	0.987949	logistic_regression	NO
GIGYF1	1865	R065	ICD10 Symptoms, signs and abnormal clinical and laboratory findings, not elsewhere classified	R06.5 Mouth breathing	0.761706	0.451399	logistic_regression	NO
GIGYF1	1866	R068	ICD10 Symptoms, signs and abnormal clinical and laboratory findings, not elsewhere classified	R06.8 Other and unspecified abnormalities of breathing	-9.50799	0.953734	logistic_regression	NO
GIGYF1	1867	R070	ICD10 Symptoms, signs and abnormal clinical and laboratory findings, not elsewhere classified	R07.0 Pain in throat	-9.59324	0.971497	logistic_regression	NO
GIGYF1	1868	R071	ICD10 Symptoms, signs and abnormal clinical and laboratory findings, not elsewhere classified	R07.1 Chest pain on breathing	-11.1647	0.987843	logistic_regression	NO
GIGYF1	1869	R072	ICD10 Symptoms, signs and abnormal clinical and laboratory findings, not elsewhere classified	R07.2 Precordial pain	0.101401	0.919858	logistic_regression	NO
GIGYF1	1870	R073	ICD10 Symptoms, signs and abnormal clinical and laboratory findings, not elsewhere classified	R07.3 Other chest pain	0.00433794	0.995179	logistic_regression	NO
GIGYF1	1871	R074	ICD10 Symptoms, signs and abnormal clinical and laboratory findings, not elsewhere classified	R07.4 Chest pain, unspecified	0.43409	0.275883	logistic_regression	NO
GIGYF1	1872	R090	ICD10 Symptoms, signs and abnormal clinical and laboratory findings, not elsewhere classified	R09.0 Asphyxia	-12.2524	0.991828	logistic_regression	NO
GIGYF1	1873	R091	ICD10 Symptoms, signs and abnormal clinical and laboratory findings, not elsewhere classified	R09.1 Pleurisy	-10.0569	0.970322	logistic_regression	NO
GIGYF1	1874	R092	ICD10 Symptoms, signs and abnormal clinical and laboratory findings, not elsewhere classified	R09.2 Respiratory arrest	-9.52353	0.982876	logistic_regression	NO
GIGYF1	1875	R098	ICD10 Symptoms, signs and abnormal clinical and laboratory findings, not elsewhere classified	R09.8 Other specified symptoms and signs involving the circulatory and respiratory systems	-10.8561	0.988001	logistic_regression	NO
GIGYF1	1876	R100	ICD10 Symptoms, signs and abnormal clinical and laboratory findings, not elsewhere classified	R10.0 Acute abdomen	-9.46651	0.971884	logistic_regression	NO
GIGYF1	1877	R101	ICD10 Symptoms, signs and abnormal clinical and laboratory findings, not elsewhere classified	R10.1 Pain localised to upper abdomen	-0.642768	0.523591	logistic_regression	NO
GIGYF1	1878	R102	ICD10 Symptoms, signs and abnormal clinical and laboratory findings, not elsewhere classified	R10.2 Pelvic and perineal pain	-9.58954	0.95132	logistic_regression	NO
GIGYF1	1879	R103	ICD10 Symptoms, signs and abnormal clinical and laboratory findings, not elsewhere classified	R10.3 Pain localised to other parts of lower abdomen	0.285492	0.691602	logistic_regression	NO
GIGYF1	1880	R104	ICD10 Symptoms, signs and abnormal clinical and laboratory findings, not elsewhere classified	R10.4 Other and unspecified abdominal pain	0.144527	0.779144	logistic_regression	NO
GIGYF1	1881	R11	ICD10 Symptoms, signs and abnormal clinical and laboratory findings, not elsewhere classified	R11 Nausea and vomiting	0.950936	0.0262127	logistic_regression	NO
GIGYF1	1882	R12	ICD10 Symptoms, signs and abnormal clinical and laboratory findings, not elsewhere classified	R12 Heartburn	-9.30162	0.92501	logistic_regression	NO
GIGYF1	1883	R13	ICD10 Symptoms, signs and abnormal clinical and laboratory findings, not elsewhere classified	R13 Dysphagia	-0.363785	0.718111	logistic_regression	NO
GIGYF1	1884	R14	ICD10 Symptoms, signs and abnormal clinical and laboratory findings, not elsewhere classified	R14 Flatulence and related conditions	-10.2368	0.950327	logistic_regression	NO
GIGYF1	1885	R15	ICD10 Symptoms, signs and abnormal clinical and laboratory findings, not elsewhere classified	R15 Faecal incontinence	0.981691	0.331059	logistic_regression	NO
GIGYF1	1886	R160	ICD10 Symptoms, signs and abnormal clinical and laboratory findings, not elsewhere classified	R16.0 Hepatomegaly, not elsewhere classified	-9.20105	0.972611	logistic_regression	NO
GIGYF1	1887	R161	ICD10 Symptoms, signs and abnormal clinical and laboratory findings, not elsewhere classified	R16.1 Splenomegaly, not elsewhere classified	2.39347	0.0179724	logistic_regression	NO
GIGYF1	1888	R17	ICD10 Symptoms, signs and abnormal clinical and laboratory findings, not elsewhere classified	R17 Unspecified jaundice	-11.6255	0.979213	logistic_regression	NO
GIGYF1	1889	R18	ICD10 Symptoms, signs and abnormal clinical and laboratory findings, not elsewhere classified	R18 Ascites	-10.1935	0.950697	logistic_regression	NO
GIGYF1	1890	R190	ICD10 Symptoms, signs and abnormal clinical and laboratory findings, not elsewhere classified	R19.0 Intra-abdominal and pelvic swelling, mass and lump	-10.6218	0.968608	logistic_regression	NO
GIGYF1	1891	R194	ICD10 Symptoms, signs and abnormal clinical and laboratory findings, not elsewhere classified	R19.4 Change in bowel habit	0.229507	0.698011	logistic_regression	NO
GIGYF1	1892	R195	ICD10 Symptoms, signs and abnormal clinical and laboratory findings, not elsewhere classified	R19.5 Other fecal abnormalities	0.962977	0.339873	logistic_regression	NO
GIGYF1	1893	R198	ICD10 Symptoms, signs and abnormal clinical and laboratory findings, not elsewhere classified	R19.8 Other specified symptoms and signs involving the digestive system and abdomen	1.03599	0.304939	logistic_regression	NO
GIGYF1	1894	R202	ICD10 Symptoms, signs and abnormal clinical and laboratory findings, not elsewhere classified	R20.2 Paraesthesia of skin	-10.169	0.950936	logistic_regression	NO
GIGYF1	1895	R208	ICD10 Symptoms, signs and abnormal clinical and laboratory findings, not elsewhere classified	R20.8 Other and unspecified disturbances of skin sensation	1.2841	0.20278	logistic_regression	NO
GIGYF1	1896	R21	ICD10 Symptoms, signs and abnormal clinical and laboratory findings, not elsewhere classified	R21 Rash and other nonspecific skin eruption	1.66589	0.0203952	logistic_regression	NO
GIGYF1	1897	R220	ICD10 Symptoms, signs and abnormal clinical and laboratory findings, not elsewhere classified	R22.0 Localised swelling, mass and lump, head	-12.4958	0.991744	logistic_regression	NO
GIGYF1	1898	R221	ICD10 Symptoms, signs and abnormal clinical and laboratory findings, not elsewhere classified	R22.1 Localised swelling, mass and lump, neck	-9.72787	0.971472	logistic_regression	NO
GIGYF1	1899	R222	ICD10 Symptoms, signs and abnormal clinical and laboratory findings, not elsewhere classified	R22.2 Localised swelling, mass and lump, trunk	-12.2703	0.991883	logistic_regression	NO
GIGYF1	1900	R223	ICD10 Symptoms, signs and abnormal clinical and laboratory findings, not elsewhere classified	R22.3 Localised swelling, mass and lump, upper limb	-12.3197	0.99181	logistic_regression	NO
GIGYF1	1901	R224	ICD10 Symptoms, signs and abnormal clinical and laboratory findings, not elsewhere classified	R22.4 Localised swelling, mass and lump, lower limb	-10.0719	0.969841	logistic_regression	NO
GIGYF1	1902	R229	ICD10 Symptoms, signs and abnormal clinical and laboratory findings, not elsewhere classified	R22.9 Localised swelling, mass and lump, unspecified	-14.0293	0.996452	logistic_regression	NO
GIGYF1	1903	R233	ICD10 Symptoms, signs and abnormal clinical and laboratory findings, not elsewhere classified	R23.3 Spontaneous ecchymoses	-11.5763	0.992294	logistic_regression	NO
GIGYF1	1904	R234	ICD10 Symptoms, signs and abnormal clinical and laboratory findings, not elsewhere classified	R23.4 Changes in skin texture	-14.4425	0.997823	logistic_regression	NO
GIGYF1	1905	R238	ICD10 Symptoms, signs and abnormal clinical and laboratory findings, not elsewhere classified	R23.8 Other and unspecified skin changes	-11.2497	0.987678	logistic_regression	NO
GIGYF1	1906	R251	ICD10 Symptoms, signs and abnormal clinical and laboratory findings, not elsewhere classified	R25.1 Tremor, unspecified	-11.499	0.987432	logistic_regression	NO
GIGYF1	1907	R252	ICD10 Symptoms, signs and abnormal clinical and laboratory findings, not elsewhere classified	R25.2 Cramp and spasm	-11.7532	0.987278	logistic_regression	NO
GIGYF1	1908	R258	ICD10 Symptoms, signs and abnormal clinical and laboratory findings, not elsewhere classified	R25.8 Other and unspecified abnormal involuntary movements	-13.729	0.996601	logistic_regression	NO
GIGYF1	1909	R262	ICD10 Symptoms, signs and abnormal clinical and laboratory findings, not elsewhere classified	R26.2 Difficulty in walking, not elsewhere classified	-11.8888	0.991968	logistic_regression	NO
GIGYF1	1910	R263	ICD10 Symptoms, signs and abnormal clinical and laboratory findings, not elsewhere classified	R26.3 Immobility	-122041000000000	0.00429536	firth_logistic_regression	NO
GIGYF1	1911	R268	ICD10 Symptoms, signs and abnormal clinical and laboratory findings, not elsewhere classified	R26.8 Other and unspecified abnormalities of gait and mobility	0.917319	0.363766	logistic_regression	NO
GIGYF1	1912	R270	ICD10 Symptoms, signs and abnormal clinical and laboratory findings, not elsewhere classified	R27.0 Ataxia, unspecified	-11.251	0.987785	logistic_regression	NO
GIGYF1	1913	R278	ICD10 Symptoms, signs and abnormal clinical and laboratory findings, not elsewhere classified	R27.8 Other and unspecified lack of coordination	-11.3349	0.992452	logistic_regression	NO
GIGYF1	1914	R296	ICD10 Symptoms, signs and abnormal clinical and laboratory findings, not elsewhere classified	R29.6 Tendency to fall, not elsewhere classified	0.746774	0.460717	logistic_regression	NO
GIGYF1	1915	R298	ICD10 Symptoms, signs and abnormal clinical and laboratory findings, not elsewhere classified	R29.8 Other and unspecified symptoms and signs involving the nervous and musculoskeletal systems	1.01743	0.313583	logistic_regression	NO
GIGYF1	1916	R300	ICD10 Symptoms, signs and abnormal clinical and laboratory findings, not elsewhere classified	R30.0 Dysuria	-9.73268	0.952943	logistic_regression	NO
GIGYF1	1917	R309	ICD10 Symptoms, signs and abnormal clinical and laboratory findings, not elsewhere classified	R30.9 Painful micturition, unspecified	-13.4468	0.996689	logistic_regression	NO
GIGYF1	1918	R31	ICD10 Symptoms, signs and abnormal clinical and laboratory findings, not elsewhere classified	R31 Unspecified haematuria	0.750645	0.0803774	logistic_regression	NO
GIGYF1	1919	R32	ICD10 Symptoms, signs and abnormal clinical and laboratory findings, not elsewhere classified	R32 Unspecified urinary incontinence	1.43585	0.0465805	logistic_regression	NO
GIGYF1	1920	R33	ICD10 Symptoms, signs and abnormal clinical and laboratory findings, not elsewhere classified	R33 Retention of urine	0.68239	0.253739	logistic_regression	NO
GIGYF1	1921	R34	ICD10 Symptoms, signs and abnormal clinical and laboratory findings, not elsewhere classified	R34 Anuria and oliguria	-10.51	0.988054	logistic_regression	NO
GIGYF1	1922	R35	ICD10 Symptoms, signs and abnormal clinical and laboratory findings, not elsewhere classified	R35 Polyuria	-9.98172	0.919925	logistic_regression	NO
GIGYF1	1923	R391	ICD10 Symptoms, signs and abnormal clinical and laboratory findings, not elsewhere classified	R39.1 Other difficulties with micturition	0.962957	0.341292	logistic_regression	NO
GIGYF1	1924	R398	ICD10 Symptoms, signs and abnormal clinical and laboratory findings, not elsewhere classified	R39.8 Other and unspecified symptoms and signs involving the urinary system	1.17492	0.103037	logistic_regression	NO
GIGYF1	1925	R400	ICD10 Symptoms, signs and abnormal clinical and laboratory findings, not elsewhere classified	R40.0 Somnolence	-9.72547	0.971248	logistic_regression	NO
GIGYF1	1926	R402	ICD10 Symptoms, signs and abnormal clinical and laboratory findings, not elsewhere classified	R40.2 Coma, unspecified	-10.6932	0.980603	logistic_regression	NO
GIGYF1	1927	R410	ICD10 Symptoms, signs and abnormal clinical and laboratory findings, not elsewhere classified	R41.0 Disorientation, unspecified	0.623667	0.536975	logistic_regression	NO
GIGYF1	1928	R413	ICD10 Symptoms, signs and abnormal clinical and laboratory findings, not elsewhere classified	R41.3 Other amnesia	2.00959	0.04674	logistic_regression	NO
GIGYF1	1929	R418	ICD10 Symptoms, signs and abnormal clinical and laboratory findings, not elsewhere classified	R41.8 Other and unspecified symptoms and signs involving cognitive functions and awareness	-12.1055	0.986466	logistic_regression	NO
GIGYF1	1930	R42	ICD10 Symptoms, signs and abnormal clinical and laboratory findings, not elsewhere classified	R42 Dizziness and giddiness	1.06702	0.0713296	logistic_regression	NO
GIGYF1	1931	R440	ICD10 Symptoms, signs and abnormal clinical and laboratory findings, not elsewhere classified	R44.0 Auditory hallucinations	-11.5157	0.992273	logistic_regression	NO
GIGYF1	1932	R441	ICD10 Symptoms, signs and abnormal clinical and laboratory findings, not elsewhere classified	R44.1 Visual hallucinations	-12.138	0.991901	logistic_regression	NO
GIGYF1	1933	R443	ICD10 Symptoms, signs and abnormal clinical and laboratory findings, not elsewhere classified	R44.3 Hallucinations, unspecified	-11.2121	0.987673	logistic_regression	NO
GIGYF1	1934	R451	ICD10 Symptoms, signs and abnormal clinical and laboratory findings, not elsewhere classified	R45.1 Restlessness and agitation	-9.592	0.971407	logistic_regression	NO
GIGYF1	1935	R458	ICD10 Symptoms, signs and abnormal clinical and laboratory findings, not elsewhere classified	R45.8 Other symptoms and signs involving emotional state	-11.6717	0.987159	logistic_regression	NO
GIGYF1	1936	R468	ICD10 Symptoms, signs and abnormal clinical and laboratory findings, not elsewhere classified	R46.8 Other symptoms and signs involving appearance and behaviour	-10.6005	0.987985	logistic_regression	NO
GIGYF1	1937	R470	ICD10 Symptoms, signs and abnormal clinical and laboratory findings, not elsewhere classified	R47.0 Dysphasia and aphasia	-9.33619	0.954866	logistic_regression	NO
GIGYF1	1938	R471	ICD10 Symptoms, signs and abnormal clinical and laboratory findings, not elsewhere classified	R47.1 Dysarthria and anarthria	-12.2099	0.991779	logistic_regression	NO
GIGYF1	1939	R478	ICD10 Symptoms, signs and abnormal clinical and laboratory findings, not elsewhere classified	R47.8 Other and unspecified speech disturbances	-11.3938	0.979718	logistic_regression	NO
GIGYF1	1940	R490	ICD10 Symptoms, signs and abnormal clinical and laboratory findings, not elsewhere classified	R49.0 Dysphonia	-9.35637	0.954296	logistic_regression	NO
GIGYF1	1941	R500	ICD10 Symptoms, signs and abnormal clinical and laboratory findings, not elsewhere classified	R50.0 Fever with chills	-13.4738	0.994359	logistic_regression	NO
GIGYF1	1942	R508	ICD10 Symptoms, signs and abnormal clinical and laboratory findings, not elsewhere classified	R50.8 Other specified fever	-11.1102	0.987818	logistic_regression	NO
GIGYF1	1943	R509	ICD10 Symptoms, signs and abnormal clinical and laboratory findings, not elsewhere classified	R50.9 Fever, unspecified	0.240416	0.811441	logistic_regression	NO
GIGYF1	1944	R51	ICD10 Symptoms, signs and abnormal clinical and laboratory findings, not elsewhere classified	R51 Headache	0.636562	0.280782	logistic_regression	NO
GIGYF1	1945	R520	ICD10 Symptoms, signs and abnormal clinical and laboratory findings, not elsewhere classified	R52.0 Acute pain	-15.9487	0.998374	logistic_regression	NO
GIGYF1	1946	R521	ICD10 Symptoms, signs and abnormal clinical and laboratory findings, not elsewhere classified	R52.1 Chronic intractable pain	1.91421	0.0581389	logistic_regression	NO
GIGYF1	1947	R522	ICD10 Symptoms, signs and abnormal clinical and laboratory findings, not elsewhere classified	R52.2 Other chronic pain	-10.7121	0.980721	logistic_regression	NO
GIGYF1	1948	R529	ICD10 Symptoms, signs and abnormal clinical and laboratory findings, not elsewhere classified	R52.9 Pain, unspecified	-11.4363	0.987455	logistic_regression	NO
GIGYF1	1949	R53	ICD10 Symptoms, signs and abnormal clinical and laboratory findings, not elsewhere classified	R53 Malaise and fatigue	-9.76268	0.922414	logistic_regression	NO
GIGYF1	1950	R54	ICD10 Symptoms, signs and abnormal clinical and laboratory findings, not elsewhere classified	R54 Senility	2.48689	0.0144641	logistic_regression	NO
GIGYF1	1951	R55	ICD10 Symptoms, signs and abnormal clinical and laboratory findings, not elsewhere classified	R55 Syncope and collapse	1.82505	3.27e-08	logistic_regression	YES
GIGYF1	1952	R568	ICD10 Symptoms, signs and abnormal clinical and laboratory findings, not elsewhere classified	R56.8 Other and unspecified convulsions	1.51197	0.0352509	logistic_regression	NO
GIGYF1	1953	R570	ICD10 Symptoms, signs and abnormal clinical and laboratory findings, not elsewhere classified	R57.0 Cardiogenic shock	-13.5702	0.996521	logistic_regression	NO
GIGYF1	1954	R572	ICD10 Symptoms, signs and abnormal clinical and laboratory findings, not elsewhere classified	R57.2 Septic shock	-11.1308	0.987729	logistic_regression	NO
GIGYF1	1955	R58	ICD10 Symptoms, signs and abnormal clinical and laboratory findings, not elsewhere classified	R58 Haemorrhage, not elsewhere classified	-11.5164	0.992077	logistic_regression	NO
GIGYF1	1956	R590	ICD10 Symptoms, signs and abnormal clinical and laboratory findings, not elsewhere classified	R59.0 Localised enlarged lymph nodes	-10.3198	0.950313	logistic_regression	NO
GIGYF1	1957	R591	ICD10 Symptoms, signs and abnormal clinical and laboratory findings, not elsewhere classified	R59.1 Generalised enlarged lymph nodes	2.2762	0.0243215	logistic_regression	NO
GIGYF1	1958	R599	ICD10 Symptoms, signs and abnormal clinical and laboratory findings, not elsewhere classified	R59.9 Enlarged lymph nodes, unspecified	-12.4609	0.99177	logistic_regression	NO
GIGYF1	1959	R600	ICD10 Symptoms, signs and abnormal clinical and laboratory findings, not elsewhere classified	R60.0 Localised oedema	-10.0813	0.950482	logistic_regression	NO
GIGYF1	1960	R609	ICD10 Symptoms, signs and abnormal clinical and laboratory findings, not elsewhere classified	R60.9 Oedema, unspecified	-11.941	0.986833	logistic_regression	NO
GIGYF1	1961	R619	ICD10 Symptoms, signs and abnormal clinical and laboratory findings, not elsewhere classified	R61.9 Hyperhidrosis, unspecified	2.73806	6.46e-05	firth_logistic_regression	NO
GIGYF1	1962	R630	ICD10 Symptoms, signs and abnormal clinical and laboratory findings, not elsewhere classified	R63.0 Anorexia	-9.57534	0.953119	logistic_regression	NO
GIGYF1	1963	R634	ICD10 Symptoms, signs and abnormal clinical and laboratory findings, not elsewhere classified	R63.4 Abnormal weight loss	0.894219	0.130616	logistic_regression	NO
GIGYF1	1964	R638	ICD10 Symptoms, signs and abnormal clinical and laboratory findings, not elsewhere classified	R63.8 Other symptoms and signs concerning food and fluid intake	-10.3447	0.981252	logistic_regression	NO
GIGYF1	1965	R651	ICD10 Symptoms, signs and abnormal clinical and laboratory findings, not elsewhere classified	R65.1 Systemic Inflammatory Response Syndrome of infectious origin with organ failure	3.58166	0.000112068	firth_logistic_regression	NO
GIGYF1	1966	R680	ICD10 Symptoms, signs and abnormal clinical and laboratory findings, not elsewhere classified	R68.0 Hypothermia, not associated with low environmental temperature	-14.1942	0.997855	logistic_regression	NO
GIGYF1	1967	R688	ICD10 Symptoms, signs and abnormal clinical and laboratory findings, not elsewhere classified	R68.8 Other specified general symptoms and signs	-11.182	0.97984	logistic_regression	NO
GIGYF1	1968	R69	ICD10 Symptoms, signs and abnormal clinical and laboratory findings, not elsewhere classified	R69 Unknown and unspecified causes of morbidity	0.527452	0.321317	logistic_regression	NO
GIGYF1	1969	R72	ICD10 Symptoms, signs and abnormal clinical and laboratory findings, not elsewhere classified	R72 Abnormality of white blood cells, not elsewhere classified	-11.2258	0.987251	logistic_regression	NO
GIGYF1	1970	R730	ICD10 Symptoms, signs and abnormal clinical and laboratory findings, not elsewhere classified	R73.0 Abnormal glucose tolerance test	-10.4024	0.981138	logistic_regression	NO
GIGYF1	1971	R739	ICD10 Symptoms, signs and abnormal clinical and laboratory findings, not elsewhere classified	R73.9 Hyperglycaemia, unspecified	-11.8611	0.986937	logistic_regression	NO
GIGYF1	1972	R748	ICD10 Symptoms, signs and abnormal clinical and laboratory findings, not elsewhere classified	R74.8 Abnormal levels of other serum enzymes	-11.0043	0.987773	logistic_regression	NO
GIGYF1	1973	R768	ICD10 Symptoms, signs and abnormal clinical and laboratory findings, not elsewhere classified	R76.8 Other specified abnormal immunological findings in serum	-14.2881	0.997815	logistic_regression	NO
GIGYF1	1974	R790	ICD10 Symptoms, signs and abnormal clinical and laboratory findings, not elsewhere classified	R79.0 Abnormal level of blood mineral	-14.1556	0.996456	logistic_regression	NO
GIGYF1	1975	R798	ICD10 Symptoms, signs and abnormal clinical and laboratory findings, not elsewhere classified	R79.8 Other specified abnormal findings of blood chemistry	-9.61112	0.868343	logistic_regression	NO
GIGYF1	1976	R799	ICD10 Symptoms, signs and abnormal clinical and laboratory findings, not elsewhere classified	R79.9 Abnormal finding of blood chemistry, unspecified	-9.30836	0.97176	logistic_regression	NO
GIGYF1	1977	R80	ICD10 Symptoms, signs and abnormal clinical and laboratory findings, not elsewhere classified	R80 Isolated proteinuria	-12.4552	0.991702	logistic_regression	NO
GIGYF1	1978	R829	ICD10 Symptoms, signs and abnormal clinical and laboratory findings, not elsewhere classified	R82.9 Other and unspecified abnormal finding in urine	-11.5426	0.992194	logistic_regression	NO
GIGYF1	1979	R855	ICD10 Symptoms, signs and abnormal clinical and laboratory findings, not elsewhere classified	R85.5 Abnormal microbiological findings	-15.1316	0.998572	logistic_regression	NO
GIGYF1	1980	R876	ICD10 Symptoms, signs and abnormal clinical and laboratory findings, not elsewhere classified	R87.6 Abnormal cytological findings	1.8866	0.0658271	logistic_regression	NO
GIGYF1	1981	R900	ICD10 Symptoms, signs and abnormal clinical and laboratory findings, not elsewhere classified	R90.0 Intracranial space-occupying lesion	-13.886	0.996633	logistic_regression	NO
GIGYF1	1982	R908	ICD10 Symptoms, signs and abnormal clinical and laboratory findings, not elsewhere classified	R90.8 Other abnormal findings on diagnostic imaging of central nervous system	-11.7543	0.992071	logistic_regression	NO
GIGYF1	1983	R91	ICD10 Symptoms, signs and abnormal clinical and laboratory findings, not elsewhere classified	R91 Abnormal findings on diagnostic imaging of lung	1.31322	0.0685554	logistic_regression	NO
GIGYF1	1984	R930	ICD10 Symptoms, signs and abnormal clinical and laboratory findings, not elsewhere classified	R93.0 Abnormal findings on diagnostic imaging of skull and head, not elsewhere classified	-13.6468	0.996594	logistic_regression	NO
GIGYF1	1985	R931	ICD10 Symptoms, signs and abnormal clinical and laboratory findings, not elsewhere classified	R93.1 Abnormal findings on diagnostic imaging of heart and coronary circulation	-10.3304	0.981063	logistic_regression	NO
GIGYF1	1986	R932	ICD10 Symptoms, signs and abnormal clinical and laboratory findings, not elsewhere classified	R93.2 Abnormal findings on diagnostic imaging of liver and biliary tract	-10.5169	0.98088	logistic_regression	NO
GIGYF1	1987	R933	ICD10 Symptoms, signs and abnormal clinical and laboratory findings, not elsewhere classified	R93.3 Abnormal findings on diagnostic imaging of other parts of digestive tract	1.20157	0.233792	logistic_regression	NO
GIGYF1	1988	R934	ICD10 Symptoms, signs and abnormal clinical and laboratory findings, not elsewhere classified	R93.4 Abnormal findings on diagnostic imaging of urinary organs	2.55611	0.0119367	logistic_regression	NO
GIGYF1	1989	R935	ICD10 Symptoms, signs and abnormal clinical and laboratory findings, not elsewhere classified	R93.5 Abnormal findings on diagnostic imaging of other abdominal regions, including retroperitoneum	-10.4921	0.980936	logistic_regression	NO
GIGYF1	1990	R937	ICD10 Symptoms, signs and abnormal clinical and laboratory findings, not elsewhere classified	R93.7 Abnormal findings on diagnostic imaging of other parts of musculoskeletal system	-14.4445	0.997787	logistic_regression	NO
GIGYF1	1991	R938	ICD10 Symptoms, signs and abnormal clinical and laboratory findings, not elsewhere classified	R93.8 Abnormal findings on diagnostic imaging of other specified body structures	-9.34128	0.9718	logistic_regression	NO
GIGYF1	1992	R943	ICD10 Symptoms, signs and abnormal clinical and laboratory findings, not elsewhere classified	R94.3 Abnormal results of cardiovascular function studies	-10.0332	0.970079	logistic_regression	NO
GIGYF1	1993	R944	ICD10 Symptoms, signs and abnormal clinical and laboratory findings, not elsewhere classified	R94.4 Abnormal results of kidney function studies	-11.6492	0.99215	logistic_regression	NO
GIGYF1	1994	R945	ICD10 Symptoms, signs and abnormal clinical and laboratory findings, not elsewhere classified	R94.5 Abnormal results of liver function studies	0.884013	0.219078	logistic_regression	NO
GIGYF1	1995	operation_1485_0	Operation code	abdominal/pelvic adhesion surgery	-9.59421	0.953116	logistic_regression	NO
GIGYF1	1996	operation_1533_0	Operation code	achilles tendon repair	-14.6391	0.993936	logistic_regression	NO
GIGYF1	1997	operation_1562_0	Operation code	adenoid surgery / adenoidectomy	-9.70418	0.920405	logistic_regression	NO
GIGYF1	1998	operation_1232_0	Operation code	adrenal surgery	-10.8307	0.988111	logistic_regression	NO
GIGYF1	1999	operation_1440_0	Operation code	amputation of leg	-11.7997	0.992003	logistic_regression	NO
GIGYF1	2000	operation_1442_0	Operation code	amputation of toe	-10.6588	0.980995	logistic_regression	NO
GIGYF1	2001	operation_1579_0	Operation code	anal fissure surgery	1.8168	0.0731754	logistic_regression	NO
GIGYF1	2002	operation_1460_0	Operation code	anal surgery	-9.37189	0.925296	logistic_regression	NO
GIGYF1	2003	operation_1515_0	Operation code	angiogram not coronary	-12.5592	0.991614	logistic_regression	NO
GIGYF1	2004	operation_1532_0	Operation code	ankle surgery	-14.0978	0.990425	logistic_regression	NO
GIGYF1	2005	operation_1488_0	Operation code	anterior/posterior repair bladder/uterus	0.42244	0.678851	logistic_regression	NO
GIGYF1	2006	operation_1104_0	Operation code	aortic aneurysm/repair or stent	-11.3281	0.987193	logistic_regression	NO
GIGYF1	2007	operation_1099_0	Operation code	aortic valve repair/replacement	-9.94994	0.970336	logistic_regression	NO
GIGYF1	2008	operation_1458_0	Operation code	appendicectomy	-0.116109	0.756915	logistic_regression	NO
GIGYF1	2009	operation_1493_0	Operation code	arthroscopy nos	-0.0631482	0.929995	logistic_regression	NO
GIGYF1	2010	operation_1612_0	Operation code	barium enema	-16.2543	0.998431	logistic_regression	NO
GIGYF1	2011	operation_1611_0	Operation code	barium meal / barium swallow	-15.5873	0.997621	logistic_regression	NO
GIGYF1	2012	operation_1355_0	Operation code	bilateral oophorectomy	0.487859	0.367934	logistic_regression	NO
GIGYF1	2013	operation_1614_0	Operation code	biopsy	-14.1773	0.994216	logistic_regression	NO
GIGYF1	2014	operation_1427_0	Operation code	bladder surgery	0.722297	0.474212	logistic_regression	NO
GIGYF1	2015	operation_1438_0	Operation code	bone marrow transplant	-11.8408	0.992102	logistic_regression	NO
GIGYF1	2016	operation_1608_0	Operation code	bone scan	-16.3123	0.998406	logistic_regression	NO
GIGYF1	2017	operation_1296_0	Operation code	bone surgery/joint surgery	0.506081	0.615686	logistic_regression	NO
GIGYF1	2018	operation_1459_0	Operation code	bowel resection	-9.27647	0.955181	logistic_regression	NO
GIGYF1	2019	operation_1467_0	Operation code	brain surgery	-10.1557	0.951311	logistic_regression	NO
GIGYF1	2020	operation_1544_0	Operation code	breast biopsy	-13.8495	0.993776	logistic_regression	NO
GIGYF1	2021	operation_1513_0	Operation code	breast cyst/abscess removal	-9.64441	0.917259	logistic_regression	NO
GIGYF1	2022	operation_1365_0	Operation code	breast surgery	-9.59114	0.949643	logistic_regression	NO
GIGYF1	2023	operation_1546_0	Operation code	bronchoscopy	-15.6758	0.998519	logistic_regression	NO
GIGYF1	2024	operation_1503_0	Operation code	bunion/hallus valgus surgery	0.0942148	0.926017	logistic_regression	NO
GIGYF1	2025	operation_1477_0	Operation code	caesarean section / caesarian section	-0.408323	0.57782	logistic_regression	NO
GIGYF1	2026	operation_1553_0	Operation code	cardiac ablation	-14.894	0.996274	logistic_regression	NO
GIGYF1	2027	operation_1524_0	Operation code	cardioversion	-15.2941	0.997559	logistic_regression	NO
GIGYF1	2028	operation_1109_0	Operation code	carotid artery angioplasty +/- stent	-10.6239	0.980442	logistic_regression	NO
GIGYF1	2029	operation_1105_0	Operation code	carotid artery surgery/endarterectomy	-11.8802	0.991883	logistic_regression	NO
GIGYF1	2030	operation_1501_0	Operation code	carpal tunnel surgery	1.9069	4.56e-05	logistic_regression	NO
GIGYF1	2031	operation_1435_0	Operation code	cataract extraction/lens implant	0.0477015	0.962312	logistic_regression	NO
GIGYF1	2032	operation_1106_0	Operation code	cerebral artery aneurysm surgery or clipping	-12.3799	0.991675	logistic_regression	NO
GIGYF1	2033	operation_1541_0	Operation code	cervical polyps removed	-19.8073	0.999551	logistic_regression	NO
GIGYF1	2034	operation_1511_0	Operation code	cervix surgery	2.27683	0.00141138	firth_logistic_regression	NO
GIGYF1	2035	operation_1455_0	Operation code	cholecystectomy/gall bladder removal	0.0743607	0.900649	logistic_regression	NO
GIGYF1	2036	operation_1464_0	Operation code	colectomy/hemicolectomy	1.21666	0.227754	logistic_regression	NO
GIGYF1	2037	operation_1519_0	Operation code	colonoscopy/sigmoidoscopy	-0.593609	0.556327	logistic_regression	NO
GIGYF1	2038	operation_1575_0	Operation code	colostomy formation	-16.5917	0.999011	logistic_regression	NO
GIGYF1	2039	operation_1576_0	Operation code	colostomy reversal	-15.7177	0.998456	logistic_regression	NO
GIGYF1	2040	operation_1522_0	Operation code	colposcopy +/- biopsy	1.35373	0.186109	logistic_regression	NO
GIGYF1	2041	operation_1512_0	Operation code	cone biopsy	0.788541	0.438654	logistic_regression	NO
GIGYF1	2042	operation_1514_0	Operation code	coronary angiogram	-11.636	0.964979	logistic_regression	NO
GIGYF1	2043	operation_1070_0	Operation code	coronary angioplasty (ptca) +/- stent	1.30094	0.0301129	logistic_regression	NO
GIGYF1	2044	operation_1095_0	Operation code	coronary artery bypass grafts (cabg)	-9.42912	0.919491	logistic_regression	NO
GIGYF1	2045	operation_1502_0	Operation code	cruciate ligament surgery	-11.4977	0.965734	logistic_regression	NO
GIGYF1	2046	operation_1613_0	Operation code	ct colonoscopy	-15.0769	0.997682	logistic_regression	NO
GIGYF1	2047	operation_1607_0	Operation code	ct scan	-16.0584	0.997524	logistic_regression	NO
GIGYF1	2048	operation_1429_0	Operation code	cystectomy	-11.427	0.966671	logistic_regression	NO
GIGYF1	2049	operation_1547_0	Operation code	cystoscopy	-10.1454	0.969264	logistic_regression	NO
GIGYF1	2050	operation_1621_0	Operation code	cystoscopy	-15.3262	0.997647	logistic_regression	NO
GIGYF1	2051	operation_1527_0	Operation code	dental/tooth surgery	-14.7763	0.990027	logistic_regression	NO
GIGYF1	2052	operation_1510_0	Operation code	dilatation and curettage/d+c	0.193819	0.718582	logistic_regression	NO
GIGYF1	2053	operation_1531_0	Operation code	discectomy	-10.3788	0.947635	logistic_regression	NO
GIGYF1	2054	operation_1568_0	Operation code	duodenal ulcer surgery	-16.1841	0.998381	logistic_regression	NO
GIGYF1	2055	operation_1535_0	Operation code	dupuytren's contracture surgery	-15.2942	0.996057	logistic_regression	NO
GIGYF1	2056	operation_1127_0	Operation code	ear surgery	-0.161197	0.872928	logistic_regression	NO
GIGYF1	2057	operation_1545_0	Operation code	ecg/electrocardiogram	-15.7153	0.997538	logistic_regression	NO
GIGYF1	2058	operation_1516_0	Operation code	echocardiogram/transoesophageal echo	-10.8525	0.979905	logistic_regression	NO
GIGYF1	2059	operation_1507_0	Operation code	ectopic pregnancy surgery	1.1898	0.24243	logistic_regression	NO
GIGYF1	2060	operation_1500_0	Operation code	elbow surgery	-9.56777	0.924022	logistic_regression	NO
GIGYF1	2061	operation_1360_0	Operation code	endometrial ablation	1.21679	0.233829	logistic_regression	NO
GIGYF1	2062	operation_1517_0	Operation code	endoscopy / gastroscopy	-0.612618	0.544127	logistic_regression	NO
GIGYF1	2063	operation_1118_0	Operation code	ent surgery	-9.30912	0.972125	logistic_regression	NO
GIGYF1	2064	operation_1518_0	Operation code	ercp/endoscopic retrograde cholangiopancreatogram	-10.5123	0.980749	logistic_regression	NO
GIGYF1	2065	operation_1599_0	Operation code	exercise ecg	-16.6496	0.998991	logistic_regression	NO
GIGYF1	2066	operation_1434_0	Operation code	eye surgery	0.183274	0.85566	logistic_regression	NO
GIGYF1	2067	operation_1591_0	Operation code	eyelid surgery	2.21845	0.0285231	logistic_regression	NO
GIGYF1	2068	operation_1102_0	Operation code	fem-pop bypass/leg artery bypass	-11.9009	0.991777	logistic_regression	NO
GIGYF1	2069	operation_1564_0	Operation code	femoral hernia repair	-14.7373	0.996268	logistic_regression	NO
GIGYF1	2070	operation_1475_0	Operation code	fertility treatment procedures	-9.22735	0.950632	logistic_regression	NO
GIGYF1	2071	operation_1494_0	Operation code	foot surgery	0.267789	0.709041	logistic_regression	NO
GIGYF1	2072	operation_1528_0	Operation code	gallstones removed	2.53131	0.0130041	logistic_regression	NO
GIGYF1	2073	operation_1565_0	Operation code	gastrectomy	-15.6856	0.99851	logistic_regression	NO
GIGYF1	2074	operation_1436_0	Operation code	glaucoma surgery/trabeculectomy	-9.99446	0.969992	logistic_regression	NO
GIGYF1	2075	operation_1354_0	Operation code	gynaecological surgery	-16.9156	0.99723	logistic_regression	NO
GIGYF1	2076	operation_1483_0	Operation code	haemorroidectomy / piles surgery/ banding of piles	-0.275643	0.784609	logistic_regression	NO
GIGYF1	2077	operation_1534_0	Operation code	hand/finger surgery	0.327372	0.746267	logistic_regression	NO
GIGYF1	2078	operation_1069_0	Operation code	heart surgery	1.84935	0.0670016	logistic_regression	NO
GIGYF1	2079	operation_1097_0	Operation code	heart valve surgery	-10.9536	0.988138	logistic_regression	NO
GIGYF1	2080	operation_1402_0	Operation code	hernia surgery	1.03024	0.154162	logistic_regression	NO
GIGYF1	2081	operation_1318_0	Operation code	hip replacement/revision	1.01613	0.0887009	logistic_regression	NO
GIGYF1	2082	operation_1497_0	Operation code	hip surgery (not replacement)	1.11072	0.270685	logistic_regression	NO
GIGYF1	2083	operation_1357_0	Operation code	hysterectomy	1.09105	0.00364627	firth_logistic_regression	NO
GIGYF1	2084	operation_1359_0	Operation code	hysterectomy with cervical sparing	-16.2359	0.999004	logistic_regression	NO
GIGYF1	2085	operation_1358_0	Operation code	hysterectomy with oophorectomy	-16.1135	0.99731	logistic_regression	NO
GIGYF1	2086	operation_1521_0	Operation code	hysteroscopy +/- biopsy	2.38277	0.000758086	firth_logistic_regression	NO
GIGYF1	2087	operation_1571_0	Operation code	ileostomy formation	-16.7791	0.998996	logistic_regression	NO
GIGYF1	2088	operation_1405_0	Operation code	incisional hernia repair	1.27169	0.20755	logistic_regression	NO
GIGYF1	2089	operation_1563_0	Operation code	inguinal hernia repair	1.2821	0.00442436	firth_logistic_regression	NO
GIGYF1	2090	operation_1403_0	Operation code	inguinal/femoral hernia repair	-0.89372	0.379721	logistic_regression	NO
GIGYF1	2091	operation_1468_0	Operation code	intracranial haematoma drainage	-9.06955	0.973095	logistic_regression	NO
GIGYF1	2092	operation_1363_0	Operation code	intrauterine contraceptive device insertion/removal	-19.6974	0.999555	logistic_regression	NO
GIGYF1	2093	operation_1319_0	Operation code	knee replacement/revision	1.17838	0.0480279	logistic_regression	NO
GIGYF1	2094	operation_1496_0	Operation code	knee surgery (not replacement)	-1.1758	0.243031	logistic_regression	NO
GIGYF1	2095	operation_1520_0	Operation code	laparoscopy	-9.16126	0.868989	logistic_regression	NO
GIGYF1	2096	operation_1486_0	Operation code	laparotomy nos	-9.31282	0.925776	logistic_regression	NO
GIGYF1	2097	operation_1461_0	Operation code	large bowel resection +/- colostomy	2.40872	0.00046475	firth_logistic_regression	NO
GIGYF1	2098	operation_1542_0	Operation code	laser treatment cervix	-13.8328	0.993602	logistic_regression	NO
GIGYF1	2099	operation_1108_0	Operation code	leg artery angioplasty +/- stent	-11.8208	0.986544	logistic_regression	NO
GIGYF1	2100	operation_1536_0	Operation code	lipoma removed / excision of lipoma	1.64224	0.10539	logistic_regression	NO
GIGYF1	2101	operation_1616_0	Operation code	liver biopsy	-15.6997	0.998543	logistic_regression	NO
GIGYF1	2102	operation_1450_0	Operation code	liver surgery	-10.3893	0.98145	logistic_regression	NO
GIGYF1	2103	operation_1495_0	Operation code	lower limb surgery	-10.3521	0.949337	logistic_regression	NO
GIGYF1	2104	operation_1620_0	Operation code	lumbar puncture	-15.042	0.997678	logistic_regression	NO
GIGYF1	2105	operation_1369_0	Operation code	lumpectomy	-9.9089	0.860807	logistic_regression	NO
GIGYF1	2106	operation_1444_0	Operation code	lung removal/pneumonectomy/lobectomy	2.8663	3.27e-05	firth_logistic_regression	NO
GIGYF1	2107	operation_1537_0	Operation code	lymph node surgery	-14.6117	0.993854	logistic_regression	NO
GIGYF1	2108	operation_1490_0	Operation code	male circumcision	0.633721	0.382652	logistic_regression	NO
GIGYF1	2109	operation_1370_0	Operation code	mammoplasty/cosmetic operation on breast	0.784294	0.440978	logistic_regression	NO
GIGYF1	2110	operation_1368_0	Operation code	mastectomy	-9.63114	0.916571	logistic_regression	NO
GIGYF1	2111	operation_1525_0	Operation code	mastoidectomy/mastoid surgery	-15.606	0.995987	logistic_regression	NO
GIGYF1	2112	operation_1481_0	Operation code	maxillo-facial surgery	0.409819	0.68478	logistic_regression	NO
GIGYF1	2113	operation_1100_0	Operation code	mitral valve repair/replacement	-10.4245	0.980828	logistic_regression	NO
GIGYF1	2114	operation_1130_0	Operation code	mouth/salivary gland surgery	-9.48422	0.924986	logistic_regression	NO
GIGYF1	2115	operation_1600_0	Operation code	mri / magnetic resonance imaging	-14.6782	0.993873	logistic_regression	NO
GIGYF1	2116	operation_1297_0	Operation code	muscle/soft tissue surgery	-0.844029	0.40184	logistic_regression	NO
GIGYF1	2117	operation_1509_0	Operation code	myomectomy/fibroids removed	1.12479	0.269571	logistic_regression	NO
GIGYF1	2118	operation_1598_0	Operation code	nail surgery / nail removal	392690000000000	0.00682935	firth_logistic_regression	NO
GIGYF1	2119	operation_1559_0	Operation code	nasal polyp surgery / nasal polypectomy	-15.193	0.993678	logistic_regression	NO
GIGYF1	2120	operation_1128_0	Operation code	nasal/sinus/nose surgery	-10.1372	0.86467	logistic_regression	NO
GIGYF1	2121	operation_1592_0	Operation code	nasolacrimal / tear duct surgery	3.25311	0.000390502	firth_logistic_regression	NO
GIGYF1	2122	operation_1487_0	Operation code	nephrectomy/kidney removed	-10.0029	0.951407	logistic_regression	NO
GIGYF1	2123	operation_1449_0	Operation code	oesophageal surgery	-10.7599	0.980717	logistic_regression	NO
GIGYF1	2124	operation_1482_0	Operation code	oesphageal fundoplication/hiatus hernia surgery	-9.70253	0.95318	logistic_regression	NO
GIGYF1	2125	operation_1588_0	Operation code	orchidopexy	-17.7061	0.998915	logistic_regression	NO
GIGYF1	2126	operation_1443_0	Operation code	other amputation	2.32272	0.0221568	logistic_regression	NO
GIGYF1	2127	operation_1071_0	Operation code	other arterial surgery/revascularisation procedures	-12.5721	0.991389	logistic_regression	NO
GIGYF1	2128	operation_1466_0	Operation code	other bowel surgery	-9.37256	0.925209	logistic_regression	NO
GIGYF1	2129	operation_1447_0	Operation code	other thoracic surgery	1.42574	0.157405	logistic_regression	NO
GIGYF1	2130	operation_1219_0	Operation code	other urological surgery	-9.58014	0.953574	logistic_regression	NO
GIGYF1	2131	operation_1506_0	Operation code	ovarian cyst removal/surgery	-16.6796	0.995543	logistic_regression	NO
GIGYF1	2132	operation_1505_0	Operation code	ovarian/tubal surgery	1.62017	0.112513	logistic_regression	NO
GIGYF1	2133	operation_1548_0	Operation code	pacemaker insertion	-16.3765	0.998432	logistic_regression	NO
GIGYF1	2134	operation_1096_0	Operation code	pacemaker/defibrillator insertion	2.29646	0.0242526	logistic_regression	NO
GIGYF1	2135	operation_1452_0	Operation code	pancreas surgery	-11.0738	0.987938	logistic_regression	NO
GIGYF1	2136	operation_1229_0	Operation code	parathyroidectomy	-10.8072	0.98028	logistic_regression	NO
GIGYF1	2137	operation_1560_0	Operation code	parotid surgery / parotidectomy	-14.9808	0.997693	logistic_regression	NO
GIGYF1	2138	operation_1543_0	Operation code	pelvic floor surgery	-15.3551	0.997437	logistic_regression	NO
GIGYF1	2139	operation_1197_0	Operation code	percutaneous/open kidney stone surgery/lithotripsy	-9.43121	0.92431	logistic_regression	NO
GIGYF1	2140	operation_1471_0	Operation code	peripheral nerve surgery	-11.6161	0.979211	logistic_regression	NO
GIGYF1	2141	operation_1484_0	Operation code	pilonidal sinus surgery (anal)	-9.40097	0.924697	logistic_regression	NO
GIGYF1	2142	operation_1472_0	Operation code	pituitary surgery	-13.0002	0.994801	logistic_regression	NO
GIGYF1	2143	operation_1617_0	Operation code	prostate biopsy	-16.9929	0.998308	logistic_regression	NO
GIGYF1	2144	operation_1207_0	Operation code	prostate operation	-16.4167	0.997302	logistic_regression	NO
GIGYF1	2145	operation_1208_0	Operation code	radical prostatectomy	-20.5887	0.999546	logistic_regression	NO
GIGYF1	2146	operation_1463_0	Operation code	rectal or colon polypectomy	1.7454	0.0153083	logistic_regression	NO
GIGYF1	2147	operation_1465_0	Operation code	rectal/sigmoid resection	-9.92046	0.970795	logistic_regression	NO
GIGYF1	2148	operation_1439_0	Operation code	reduction or fixation of bone fracture	0.0699493	0.892099	logistic_regression	NO
GIGYF1	2149	operation_1594_0	Operation code	removal of benign skin lesion	-9.97415	0.950333	logistic_regression	NO
GIGYF1	2150	operation_1587_0	Operation code	removal of epididymal cyst	-14.0373	0.994096	logistic_regression	NO
GIGYF1	2151	operation_1593_0	Operation code	removal of malignant melanoma	-14.4781	0.994089	logistic_regression	NO
GIGYF1	2152	operation_1504_0	Operation code	removal of mole/skin lesion	-10.2299	0.917515	logistic_regression	NO
GIGYF1	2153	operation_1596_0	Operation code	removal of rodent ulcer / basal cell carcinoma (bcc)	-14.0777	0.990563	logistic_regression	NO
GIGYF1	2154	operation_1595_0	Operation code	removal of squamous cell carcinoma (scc)	-14.6843	0.997686	logistic_regression	NO
GIGYF1	2155	operation_1217_0	Operation code	removal of testicle/orchidectomy	-21.0126	0.999554	logistic_regression	NO
GIGYF1	2156	operation_1195_0	Operation code	renal/kidney transplant	-9.32421	0.972388	logistic_regression	NO
GIGYF1	2157	operation_1437_0	Operation code	retinal operation/vitrectomy	0.67564	0.503152	logistic_regression	NO
GIGYF1	2158	operation_1589_0	Operation code	reversal of vasectomy / vasectomy reversal	-15.5251	0.997489	logistic_regression	NO
GIGYF1	2159	operation_1557_0	Operation code	rhinoplasty / nose surgery	-14.8936	0.989768	logistic_regression	NO
GIGYF1	2160	operation_1538_0	Operation code	salpingectomy	-16.944	0.998916	logistic_regression	NO
GIGYF1	2161	operation_1603_0	Operation code	scan / x-ray	-15.1886	0.997674	logistic_regression	NO
GIGYF1	2162	operation_1499_0	Operation code	shoulder surgery	-0.279678	0.78136	logistic_regression	NO
GIGYF1	2163	operation_1558_0	Operation code	sinus surgery	-14.217	0.990383	logistic_regression	NO
GIGYF1	2164	operation_1597_0	Operation code	skin graft	-14.6393	0.993925	logistic_regression	NO
GIGYF1	2165	operation_1474_0	Operation code	skin operation or plastic surgery	1.68894	0.00343939	firth_logistic_regression	NO
GIGYF1	2166	operation_1462_0	Operation code	small bowel resection	2.15184	0.0329588	logistic_regression	NO
GIGYF1	2167	operation_1470_0	Operation code	spinal cord surgery	-10.9183	0.980601	logistic_regression	NO
GIGYF1	2168	operation_1590_0	Operation code	spinal fusion	-15.2077	0.996082	logistic_regression	NO
GIGYF1	2169	operation_1492_0	Operation code	spinal laminectomy	0.468339	0.642393	logistic_regression	NO
GIGYF1	2170	operation_1320_0	Operation code	spine or back surgery	-10.151	0.919382	logistic_regression	NO
GIGYF1	2171	operation_1453_0	Operation code	splenectomy	-11.4336	0.979665	logistic_regression	NO
GIGYF1	2172	operation_1491_0	Operation code	squint correction	0.6331	0.377595	logistic_regression	NO
GIGYF1	2173	operation_1526_0	Operation code	stapedectomy	-16.1855	0.998478	logistic_regression	NO
GIGYF1	2174	operation_1362_0	Operation code	sterilisation	-1.0146	0.318504	logistic_regression	NO
GIGYF1	2175	operation_1448_0	Operation code	stomach surgery	0.870657	0.388016	logistic_regression	NO
GIGYF1	2176	operation_1573_0	Operation code	surgery for pyloric stenosis	-16.4575	0.998401	logistic_regression	NO
GIGYF1	2177	operation_1540_0	Operation code	termination of pregnancy/top	-16.5263	0.997184	logistic_regression	NO
GIGYF1	2178	operation_1489_0	Operation code	testicular hydrocoele surgery / drainage	-16.8222	0.99736	logistic_regression	NO
GIGYF1	2179	operation_1584_0	Operation code	testicular lump removal	-16.1252	0.998417	logistic_regression	NO
GIGYF1	2180	operation_1216_0	Operation code	testicular/scrotal operation	-21.5593	0.99954	logistic_regression	NO
GIGYF1	2181	operation_1129_0	Operation code	throat/larynx surgery (incl tracheostomy)	-9.4482	0.924981	logistic_regression	NO
GIGYF1	2182	operation_1228_0	Operation code	thyroid radioablation therapy	-12.4662	0.99155	logistic_regression	NO
GIGYF1	2183	operation_1224_0	Operation code	thyroid surgery	-9.93539	0.969812	logistic_regression	NO
GIGYF1	2184	operation_1432_0	Operation code	thyroidectomy/partial thyroidectomy	-9.69123	0.920296	logistic_regression	NO
GIGYF1	2185	operation_1561_0	Operation code	tonsillectomy / tonsil surgery	-1.71432	0.0899459	logistic_regression	NO
GIGYF1	2186	operation_1478_0	Operation code	tonsillectomy +/- adenoids	-0.472866	0.243996	logistic_regression	NO
GIGYF1	2187	operation_1428_0	Operation code	transurethral resection bladder tumour (turbt)	-9.78156	0.970329	logistic_regression	NO
GIGYF1	2188	operation_1209_0	Operation code	transurethral resection of prostate (turp)	1.77274	0.0179655	logistic_regression	NO
GIGYF1	2189	operation_1523_0	Operation code	triple heart bypass	-15.376	0.995823	logistic_regression	NO
GIGYF1	2190	operation_1556_0	Operation code	tympanic membrane surgery / ear drum repair	-15.5305	0.996077	logistic_regression	NO
GIGYF1	2191	operation_1609_0	Operation code	ultrasound scan	-15.0892	0.996222	logistic_regression	NO
GIGYF1	2192	operation_1404_0	Operation code	umbilical hernia repair	0.251138	0.803284	logistic_regression	NO
GIGYF1	2193	operation_99999_0	Operation code	unclassifiable	0.06238	0.931295	logistic_regression	NO
GIGYF1	2194	operation_1356_0	Operation code	unilateral oophorectomy	-21.0323	0.999539	logistic_regression	NO
GIGYF1	2195	operation_1498_0	Operation code	upper limb surgery	-9.42844	0.923987	logistic_regression	NO
GIGYF1	2196	operation_1199_0	Operation code	ureteric surgery	-9.1373	0.9555	logistic_regression	NO
GIGYF1	2197	operation_1583_0	Operation code	urethral stricture surgery / dilatation	-14.6299	0.996334	logistic_regression	NO
GIGYF1	2198	operation_1431_0	Operation code	urethral surgery	-12.1736	0.986842	logistic_regression	NO
GIGYF1	2199	operation_1539_0	Operation code	uterine polypectomy/uterine polyps removed	-13.9541	0.993761	logistic_regression	NO
GIGYF1	2200	operation_1508_0	Operation code	uterine surgery	1.40199	0.169591	logistic_regression	NO
GIGYF1	2201	operation_1361_0	Operation code	vaginal prolapse/colposuspension	-16.508	0.995543	logistic_regression	NO
GIGYF1	2202	operation_1586_0	Operation code	varicocoele / varicocele surgery	-15.8803	0.998468	logistic_regression	NO
GIGYF1	2203	operation_1479_0	Operation code	varicose vein surgery	-1.08324	0.282391	logistic_regression	NO
GIGYF1	2204	operation_1218_0	Operation code	vasectomy	-16.1843	0.988452	logistic_regression	NO
GIGYF1	2205	operation_1393_0	Operation code	venous surgery/procedures	-11.0441	0.987978	logistic_regression	NO
GIGYF1	2206	operation_1480_0	Operation code	wisdom teeth surgery	-9.39928	0.797281	logistic_regression	NO
GIGYF1	2207	self_cancer_1061_0	Self reported illness: cancer	basal cell carcinoma	0.205358	0.83871	logistic_regression	NO
GIGYF1	2208	self_cancer_1035_0	Self reported illness: cancer	bladder cancer	-20.5138	0.999581	logistic_regression	NO
GIGYF1	2209	self_cancer_1032_0	Self reported illness: cancer	brain cancer / primary malignant brain tumour	-18.9669	0.999621	logistic_regression	NO
GIGYF1	2210	self_cancer_1002_0	Self reported illness: cancer	breast cancer	-22.3918	0.999509	logistic_regression	NO
GIGYF1	2211	self_cancer_1041_0	Self reported illness: cancer	cervical cancer	2.66884	1.28e-05	logistic_regression	YES
GIGYF1	2212	self_cancer_1055_0	Self reported illness: cancer	chronic lymphocytic	-19.3209	0.999603	logistic_regression	NO
GIGYF1	2213	self_cancer_1072_0	Self reported illness: cancer	cin/pre-cancer cells cervix	1.29757	0.207861	logistic_regression	NO
GIGYF1	2214	self_cancer_1022_0	Self reported illness: cancer	colon cancer/sigmoid cancer	1.53029	0.130475	logistic_regression	NO
GIGYF1	2215	self_cancer_1052_0	Self reported illness: cancer	hodgkins lymphoma / hodgkins disease	-19.6675	0.999609	logistic_regression	NO
GIGYF1	2216	self_cancer_1034_0	Self reported illness: cancer	kidney/renal cell cancer	-19.9134	0.999601	logistic_regression	NO
GIGYF1	2217	self_cancer_1020_0	Self reported illness: cancer	large bowel cancer/colorectal cancer	-20.1042	0.999584	logistic_regression	NO
GIGYF1	2218	self_cancer_1006_0	Self reported illness: cancer	larynx/throat cancer	-19.1328	0.999604	logistic_regression	NO
GIGYF1	2219	self_cancer_1048_0	Self reported illness: cancer	leukaemia	3.25811	0.000469197	firth_logistic_regression	NO
GIGYF1	2220	self_cancer_1024_0	Self reported illness: cancer	liver/hepatocellular cancer	-18.3981	0.999626	logistic_regression	NO
GIGYF1	2221	self_cancer_1001_0	Self reported illness: cancer	lung cancer	-18.8767	0.999616	logistic_regression	NO
GIGYF1	2222	self_cancer_1047_0	Self reported illness: cancer	lymphoma	-18.4865	0.999625	logistic_regression	NO
GIGYF1	2223	self_cancer_1059_0	Self reported illness: cancer	malignant melanoma	0.50843	0.61395	logistic_regression	NO
GIGYF1	2224	self_cancer_1050_0	Self reported illness: cancer	multiple myeloma	-18.5959	0.999625	logistic_regression	NO
GIGYF1	2225	self_cancer_1053_0	Self reported illness: cancer	non-hodgkins lymphoma	-20.2653	0.999601	logistic_regression	NO
GIGYF1	2226	self_cancer_1060_0	Self reported illness: cancer	non-melanoma skin cancer	-20.2178	0.999594	logistic_regression	NO
GIGYF1	2227	self_cancer_1017_0	Self reported illness: cancer	oesophageal cancer	-18.8174	0.999615	logistic_regression	NO
GIGYF1	2228	self_cancer_1039_0	Self reported illness: cancer	ovarian cancer	-19.7461	0.999567	logistic_regression	NO
GIGYF1	2229	self_cancer_1063_0	Self reported illness: cancer	primary bone cancer	-18.5298	0.999627	logistic_regression	NO
GIGYF1	2230	self_cancer_1044_0	Self reported illness: cancer	prostate cancer	0.509245	0.61953	logistic_regression	NO
GIGYF1	2231	self_cancer_1023_0	Self reported illness: cancer	rectal cancer	-19.1147	0.999612	logistic_regression	NO
GIGYF1	2232	self_cancer_1073_0	Self reported illness: cancer	rodent ulcer	-20.5363	0.99957	logistic_regression	NO
GIGYF1	2233	self_cancer_1068_0	Self reported illness: cancer	sarcoma/fibrosarcoma	-18.9835	0.999619	logistic_regression	NO
GIGYF1	2234	self_cancer_1003_0	Self reported illness: cancer	skin cancer	-20.8827	0.99958	logistic_regression	NO
GIGYF1	2235	self_cancer_1019_0	Self reported illness: cancer	small intestine/small bowel cancer	-18.6268	0.999623	logistic_regression	NO
GIGYF1	2236	self_cancer_1062_0	Self reported illness: cancer	squamous cell carcinoma	-20.0114	0.999593	logistic_regression	NO
GIGYF1	2237	self_cancer_1018_0	Self reported illness: cancer	stomach cancer	-18.747	0.999615	logistic_regression	NO
GIGYF1	2238	self_cancer_1045_0	Self reported illness: cancer	testicular cancer	-20.3423	0.999568	logistic_regression	NO
GIGYF1	2239	self_cancer_1065_0	Self reported illness: cancer	thyroid cancer	-19.509	0.999608	logistic_regression	NO
GIGYF1	2240	self_cancer_1011_0	Self reported illness: cancer	tongue cancer	-18.5074	0.999627	logistic_regression	NO
GIGYF1	2241	self_cancer_99999_0	Self reported illness: cancer	unclassifiable	-19.8061	0.999601	logistic_regression	NO
GIGYF1	2242	self_cancer_1040_0	Self reported illness: cancer	uterine/endometrial cancer	-20.111	0.999555	logistic_regression	NO
GIGYF1	2243	self_noncancer_1511_0	Self reported illness: non-cancer	abdominal hernia	-14.4186	0.996271	logistic_regression	NO
GIGYF1	2244	self_noncancer_1663_0	Self reported illness: non-cancer	abnormal smear (cervix)	-16.5908	0.998293	logistic_regression	NO
GIGYF1	2245	self_noncancer_1548_0	Self reported illness: non-cancer	acne/acne vulgaris	-14.7674	0.996205	logistic_regression	NO
GIGYF1	2246	self_noncancer_1256_0	Self reported illness: non-cancer	acute infective polyneuritis/guillain-barre syndrome	-9.86304	0.982286	logistic_regression	NO
GIGYF1	2247	self_noncancer_1234_0	Self reported illness: non-cancer	adrenocortical insufficiency/addison's disease	-9.72015	0.982241	logistic_regression	NO
GIGYF1	2248	self_noncancer_1408_0	Self reported illness: non-cancer	alcohol dependency	2.04551	0.0443242	logistic_regression	NO
GIGYF1	2249	self_noncancer_1386_0	Self reported illness: non-cancer	allergy or anaphylactic reaction to drug	-9.00902	0.880236	logistic_regression	NO
GIGYF1	2250	self_noncancer_1385_0	Self reported illness: non-cancer	allergy or anaphylactic reaction to food	-11.3044	0.966599	logistic_regression	NO
GIGYF1	2251	self_noncancer_1670_0	Self reported illness: non-cancer	allergy to elastoplast	-14.1422	0.996433	logistic_regression	NO
GIGYF1	2252	self_noncancer_1668_0	Self reported illness: non-cancer	allergy to house dust mite	-11.0089	0.979691	logistic_regression	NO
GIGYF1	2253	self_noncancer_1374_0	Self reported illness: non-cancer	allergy/hypersensitivity/anaphylaxis	-9.55525	0.923647	logistic_regression	NO
GIGYF1	2254	self_noncancer_1667_0	Self reported illness: non-cancer	alopecia / hair loss	-15.5503	0.998531	logistic_regression	NO
GIGYF1	2255	self_noncancer_1446_0	Self reported illness: non-cancer	anaemia	-11.2789	0.979527	logistic_regression	NO
GIGYF1	2256	self_noncancer_1504_0	Self reported illness: non-cancer	anal fissure	-15.2763	0.997667	logistic_regression	NO
GIGYF1	2257	self_noncancer_1074_0	Self reported illness: non-cancer	angina	0.541624	0.302038	logistic_regression	NO
GIGYF1	2258	self_noncancer_1313_0	Self reported illness: non-cancer	ankylosing spondylitis	-10.7895	0.968076	logistic_regression	NO
GIGYF1	2259	self_noncancer_1470_0	Self reported illness: non-cancer	anorexia/bulimia/other eating disorder	2.95774	0.00262793	firth_logistic_regression	NO
GIGYF1	2260	self_noncancer_1287_0	Self reported illness: non-cancer	anxiety/panic attacks	-9.50801	0.875621	logistic_regression	NO
GIGYF1	2261	self_noncancer_1502_0	Self reported illness: non-cancer	appendicitis	0.0845538	0.933684	logistic_regression	NO
GIGYF1	2262	self_noncancer_1538_0	Self reported illness: non-cancer	arthritis (nos)	0.676425	0.351212	logistic_regression	NO
GIGYF1	2263	self_noncancer_1120_0	Self reported illness: non-cancer	asbestosis	-10.2899	0.987411	logistic_regression	NO
GIGYF1	2264	self_noncancer_1111_0	Self reported illness: non-cancer	asthma	0.319914	0.310394	logistic_regression	NO
GIGYF1	2265	self_noncancer_1471_0	Self reported illness: non-cancer	atrial fibrillation	-10.847	0.94642	logistic_regression	NO
GIGYF1	2266	self_noncancer_1483_0	Self reported illness: non-cancer	atrial flutter	-15.505	0.998547	logistic_regression	NO
GIGYF1	2267	self_noncancer_1534_0	Self reported illness: non-cancer	back pain	0.880056	0.22302	logistic_regression	NO
GIGYF1	2268	self_noncancer_1294_0	Self reported illness: non-cancer	back problem	0.877873	0.138854	logistic_regression	NO
GIGYF1	2269	self_noncancer_1250_0	Self reported illness: non-cancer	bell's palsy/facial nerve palsy	2.52172	0.0125651	logistic_regression	NO
GIGYF1	2270	self_noncancer_1525_0	Self reported illness: non-cancer	benign / essential tremor	-14.8924	0.997718	logistic_regression	NO
GIGYF1	2271	self_noncancer_1666_0	Self reported illness: non-cancer	benign breast lump	-13.5834	0.989867	logistic_regression	NO
GIGYF1	2272	self_noncancer_1683_0	Self reported illness: non-cancer	benign neuroma	-15.7528	0.998524	logistic_regression	NO
GIGYF1	2273	self_noncancer_1201_0	Self reported illness: non-cancer	bladder problem (not cancer)	-9.36912	0.924533	logistic_regression	NO
GIGYF1	2274	self_noncancer_1613_0	Self reported illness: non-cancer	blepharitis / eyelid infection	3.15782	0.000502777	firth_logistic_regression	NO
GIGYF1	2275	self_noncancer_1454_0	Self reported illness: non-cancer	blistering/desquamating skin disorder	-11.0734	0.980078	logistic_regression	NO
GIGYF1	2276	self_noncancer_1293_0	Self reported illness: non-cancer	bone disorder	-11.3628	0.979518	logistic_regression	NO
GIGYF1	2277	self_noncancer_1602_0	Self reported illness: non-cancer	bowel / intestinal obstruction	-15.5878	0.998496	logistic_regression	NO
GIGYF1	2278	self_noncancer_1516_0	Self reported illness: non-cancer	bph / benign prostatic hypertrophy	1.41951	0.172688	logistic_regression	NO
GIGYF1	2279	self_noncancer_1491_0	Self reported illness: non-cancer	brain haemorrhage	-15.8293	0.998505	logistic_regression	NO
GIGYF1	2280	self_noncancer_1367_0	Self reported illness: non-cancer	breast cysts	-9.7705	0.947161	logistic_regression	NO
GIGYF1	2281	self_noncancer_1364_0	Self reported illness: non-cancer	breast disease (not cancer)	-11.6573	0.99155	logistic_regression	NO
GIGYF1	2282	self_noncancer_1560_0	Self reported illness: non-cancer	breast fibroadenoma	-18.569	0.999573	logistic_regression	NO
GIGYF1	2283	self_noncancer_1114_0	Self reported illness: non-cancer	bronchiectasis	-9.42245	0.953365	logistic_regression	NO
GIGYF1	2284	self_noncancer_1412_0	Self reported illness: non-cancer	bronchitis	0.422961	0.674857	logistic_regression	NO
GIGYF1	2285	self_noncancer_1407_0	Self reported illness: non-cancer	burns	-10.6443	0.980627	logistic_regression	NO
GIGYF1	2286	self_noncancer_1620_0	Self reported illness: non-cancer	bursitis	-16.0697	0.99851	logistic_regression	NO
GIGYF1	2287	self_noncancer_1079_0	Self reported illness: non-cancer	cardiomyopathy	2.64855	0.0105682	logistic_regression	NO
GIGYF1	2288	self_noncancer_1541_0	Self reported illness: non-cancer	carpal tunnel syndrome	2.75716	5.48e-06	logistic_regression	YES
GIGYF1	2289	self_noncancer_1278_0	Self reported illness: non-cancer	cataract	0.656565	0.27294	logistic_regression	NO
GIGYF1	2290	self_noncancer_1625_0	Self reported illness: non-cancer	cellulitis	-14.7949	0.996314	logistic_regression	NO
GIGYF1	2291	self_noncancer_1425_0	Self reported illness: non-cancer	cerebral aneurysm	-12.2149	0.991938	logistic_regression	NO
GIGYF1	2292	self_noncancer_1433_0	Self reported illness: non-cancer	cerebral palsy	-12.3286	0.994959	logistic_regression	NO
GIGYF1	2293	self_noncancer_1554_0	Self reported illness: non-cancer	cervical intra-epithelial neoplasia (cin) / precancerous cells cervix	-16.1899	0.998322	logistic_regression	NO
GIGYF1	2294	self_noncancer_1555_0	Self reported illness: non-cancer	cervical polyps	-16.7372	0.998959	logistic_regression	NO
GIGYF1	2295	self_noncancer_1478_0	Self reported illness: non-cancer	cervical spondylosis	1.81744	0.00177937	firth_logistic_regression	NO
GIGYF1	2296	self_noncancer_1571_0	Self reported illness: non-cancer	chickenpox	-0.575699	0.568562	logistic_regression	NO
GIGYF1	2297	self_noncancer_1163_0	Self reported illness: non-cancer	cholecystitis	-10.4994	0.980793	logistic_regression	NO
GIGYF1	2298	self_noncancer_1162_0	Self reported illness: non-cancer	cholelithiasis/gall stones	0.531195	0.462723	logistic_regression	NO
GIGYF1	2299	self_noncancer_1482_0	Self reported illness: non-cancer	chronic fatigue syndrome	1.1237	0.26565	logistic_regression	NO
GIGYF1	2300	self_noncancer_1112_0	Self reported illness: non-cancer	chronic obstructive airways disease/copd	-9.02854	0.926262	logistic_regression	NO
GIGYF1	2301	self_noncancer_1416_0	Self reported illness: non-cancer	chronic sinusitis	0.498078	0.621223	logistic_regression	NO
GIGYF1	2302	self_noncancer_1455_0	Self reported illness: non-cancer	chronic skin ulcers	-14.4713	0.997798	logistic_regression	NO
GIGYF1	2303	self_noncancer_1258_0	Self reported illness: non-cancer	chronic/degenerative neurological problem	-10.5767	0.98827	logistic_regression	NO
GIGYF1	2304	self_noncancer_1445_0	Self reported illness: non-cancer	clotting disorder/excessive bleeding	-12.3703	0.99165	logistic_regression	NO
GIGYF1	2305	self_noncancer_1459_0	Self reported illness: non-cancer	colitis/not crohns or ulcerative colitis	1.59991	0.112712	logistic_regression	NO
GIGYF1	2306	self_noncancer_1373_0	Self reported illness: non-cancer	connective tissue disorder	-10.5284	0.988393	logistic_regression	NO
GIGYF1	2307	self_noncancer_1599_0	Self reported illness: non-cancer	constipation	-15.9283	0.997547	logistic_regression	NO
GIGYF1	2308	self_noncancer_1669_0	Self reported illness: non-cancer	contact dermatitis	-14.1739	0.996485	logistic_regression	NO
GIGYF1	2309	self_noncancer_1249_0	Self reported illness: non-cancer	cranial nerve problem/palsy	-11.915	0.991923	logistic_regression	NO
GIGYF1	2310	self_noncancer_1462_0	Self reported illness: non-cancer	crohns disease	-9.84834	0.952815	logistic_regression	NO
GIGYF1	2311	self_noncancer_1514_0	Self reported illness: non-cancer	cystitis	-13.938	0.99394	logistic_regression	NO
GIGYF1	2312	self_noncancer_1094_0	Self reported illness: non-cancer	deep venous thrombosis (dvt)	-0.428239	0.670887	logistic_regression	NO
GIGYF1	2313	self_noncancer_1290_0	Self reported illness: non-cancer	deliberate self-harm/suicide attempt	3.2847	0.00032374	firth_logistic_regression	NO
GIGYF1	2314	self_noncancer_1263_0	Self reported illness: non-cancer	dementia/alzheimers/cognitive impairment	-14.3954	0.997767	logistic_regression	NO
GIGYF1	2315	self_noncancer_1286_0	Self reported illness: non-cancer	depression	0.812659	0.0177024	logistic_regression	NO
GIGYF1	2316	self_noncancer_1220_0	Self reported illness: non-cancer	diabetes	1.15127	0.00139565	firth_logistic_regression	NO
GIGYF1	2317	self_noncancer_1276_0	Self reported illness: non-cancer	diabetic eye disease	-9.67413	0.951101	logistic_regression	NO
GIGYF1	2318	self_noncancer_1468_0	Self reported illness: non-cancer	diabetic neuropathy/ulcers	-15.4789	0.998574	logistic_regression	NO
GIGYF1	2319	self_noncancer_1533_0	Self reported illness: non-cancer	disc degeneration	-14.7917	0.993805	logistic_regression	NO
GIGYF1	2320	self_noncancer_1532_0	Self reported illness: non-cancer	disc problem	-15.0425	0.996213	logistic_regression	NO
GIGYF1	2321	self_noncancer_1458_0	Self reported illness: non-cancer	diverticular disease/diverticulitis	0.852557	0.236793	logistic_regression	NO
GIGYF1	2322	self_noncancer_1529_0	Self reported illness: non-cancer	dry eyes	2.41983	0.000569866	firth_logistic_regression	NO
GIGYF1	2323	self_noncancer_1457_0	Self reported illness: non-cancer	duodenal ulcer	-10.0754	0.950902	logistic_regression	NO
GIGYF1	2324	self_noncancer_1544_0	Self reported illness: non-cancer	dupuytren's contracture	-14.9453	0.996201	logistic_regression	NO
GIGYF1	2325	self_noncancer_1664_0	Self reported illness: non-cancer	dysmenorrhoea / dysmenorrhea	-17.182	0.99889	logistic_regression	NO
GIGYF1	2326	self_noncancer_1510_0	Self reported illness: non-cancer	dyspepsia / indigestion	-14.4841	0.993986	logistic_regression	NO
GIGYF1	2327	self_noncancer_1415_0	Self reported illness: non-cancer	ear/vestibular disorder	0.407065	0.686485	logistic_regression	NO
GIGYF1	2328	self_noncancer_1558_0	Self reported illness: non-cancer	ectopic pregnancy	-16.057	0.998349	logistic_regression	NO
GIGYF1	2329	self_noncancer_1452_0	Self reported illness: non-cancer	eczema/dermatitis	-0.871466	0.386698	logistic_regression	NO
GIGYF1	2330	self_noncancer_1472_0	Self reported illness: non-cancer	emphysema	4.15835	1.72e-08	logistic_regression	YES
GIGYF1	2331	self_noncancer_1113_0	Self reported illness: non-cancer	emphysema/chronic bronchitis	-0.0373311	0.970476	logistic_regression	NO
GIGYF1	2332	self_noncancer_1246_0	Self reported illness: non-cancer	encephalitis	-228010000000000	0.00281809	firth_logistic_regression	NO
GIGYF1	2333	self_noncancer_1402_0	Self reported illness: non-cancer	endometriosis	1.37483	0.0632158	logistic_regression	NO
GIGYF1	2334	self_noncancer_1396_0	Self reported illness: non-cancer	enlarged prostate	-0.205307	0.840865	logistic_regression	NO
GIGYF1	2335	self_noncancer_1264_0	Self reported illness: non-cancer	epilepsy	1.13287	0.11437	logistic_regression	NO
GIGYF1	2336	self_noncancer_1518_0	Self reported illness: non-cancer	erectile dysfunction / impotence	-17.3671	0.998946	logistic_regression	NO
GIGYF1	2337	self_noncancer_1072_0	Self reported illness: non-cancer	essential hypertension	0.661698	0.512655	logistic_regression	NO
GIGYF1	2338	self_noncancer_1274_0	Self reported illness: non-cancer	eye infection	-10.6322	0.980891	logistic_regression	NO
GIGYF1	2339	self_noncancer_1279_0	Self reported illness: non-cancer	eye trauma	-11.1358	0.979784	logistic_regression	NO
GIGYF1	2340	self_noncancer_1242_0	Self reported illness: non-cancer	eye/eyelid problem	0.551689	0.58416	logistic_regression	NO
GIGYF1	2341	self_noncancer_1403_0	Self reported illness: non-cancer	female infertility	-16.3857	0.998329	logistic_regression	NO
GIGYF1	2342	self_noncancer_1605_0	Self reported illness: non-cancer	femoral hernia	-16.3517	0.999046	logistic_regression	NO
GIGYF1	2343	self_noncancer_1366_0	Self reported illness: non-cancer	fibrocystic disease	-11.9922	0.994565	logistic_regression	NO
GIGYF1	2344	self_noncancer_1542_0	Self reported illness: non-cancer	fibromyalgia	-14.2994	0.993819	logistic_regression	NO
GIGYF1	2345	self_noncancer_1562_0	Self reported illness: non-cancer	food intolerance	-13.6952	0.994393	logistic_regression	NO
GIGYF1	2346	self_noncancer_1631_0	Self reported illness: non-cancer	fracture clavicle / collar bone	-9.29751	0.952386	logistic_regression	NO
GIGYF1	2347	self_noncancer_1629_0	Self reported illness: non-cancer	fracture face / orbit / eye socket	-16.2892	0.998407	logistic_regression	NO
GIGYF1	2348	self_noncancer_1653_0	Self reported illness: non-cancer	fracture fibula	-14.1595	0.994098	logistic_regression	NO
GIGYF1	2349	self_noncancer_1639_0	Self reported illness: non-cancer	fracture finger	-14.4414	0.993877	logistic_regression	NO
GIGYF1	2350	self_noncancer_1654_0	Self reported illness: non-cancer	fracture foot	-13.7517	0.994301	logistic_regression	NO
GIGYF1	2351	self_noncancer_1634_0	Self reported illness: non-cancer	fracture forearm / wrist	-14.9552	0.993767	logistic_regression	NO
GIGYF1	2352	self_noncancer_1638_0	Self reported illness: non-cancer	fracture hand	-15.5857	0.997592	logistic_regression	NO
GIGYF1	2353	self_noncancer_1627_0	Self reported illness: non-cancer	fracture jaw	-16.1879	0.998408	logistic_regression	NO
GIGYF1	2354	self_noncancer_1651_0	Self reported illness: non-cancer	fracture lower leg / ankle	0.774342	0.445591	logistic_regression	NO
GIGYF1	2355	self_noncancer_1655_0	Self reported illness: non-cancer	fracture metatarsal	-15.5117	0.997616	logistic_regression	NO
GIGYF1	2356	self_noncancer_1648_0	Self reported illness: non-cancer	fracture neck of femur / hip	-15.3818	0.997625	logistic_regression	NO
GIGYF1	2357	self_noncancer_1628_0	Self reported illness: non-cancer	fracture nose	-10.3347	0.967515	logistic_regression	NO
GIGYF1	2358	self_noncancer_1650_0	Self reported illness: non-cancer	fracture patella / knee	-14.6831	0.996254	logistic_regression	NO
GIGYF1	2359	self_noncancer_1647_0	Self reported illness: non-cancer	fracture pelvis	46430500000000	0.00166661	firth_logistic_regression	NO
GIGYF1	2360	self_noncancer_1635_0	Self reported illness: non-cancer	fracture radius	-14.5047	0.996366	logistic_regression	NO
GIGYF1	2361	self_noncancer_1644_0	Self reported illness: non-cancer	fracture rib	-11.261	0.978933	logistic_regression	NO
GIGYF1	2362	self_noncancer_1649_0	Self reported illness: non-cancer	fracture shaft of femur	-16.3205	0.998438	logistic_regression	NO
GIGYF1	2363	self_noncancer_1632_0	Self reported illness: non-cancer	fracture shoulder / scapula	-14.6695	0.996307	logistic_regression	NO
GIGYF1	2364	self_noncancer_1626_0	Self reported illness: non-cancer	fracture skull / head	-15.775	0.997545	logistic_regression	NO
GIGYF1	2365	self_noncancer_1640_0	Self reported illness: non-cancer	fracture thumb	-15.829	0.998488	logistic_regression	NO
GIGYF1	2366	self_noncancer_1652_0	Self reported illness: non-cancer	fracture tibia	-15.2182	0.996121	logistic_regression	NO
GIGYF1	2367	self_noncancer_1656_0	Self reported illness: non-cancer	fracture toe	-14.9991	0.996206	logistic_regression	NO
GIGYF1	2368	self_noncancer_1636_0	Self reported illness: non-cancer	fracture ulna	-14.9605	0.997684	logistic_regression	NO
GIGYF1	2369	self_noncancer_1633_0	Self reported illness: non-cancer	fracture upper arm / humerus / elbow	-9.71959	0.950808	logistic_regression	NO
GIGYF1	2370	self_noncancer_1646_0	Self reported illness: non-cancer	fracture vertebra / crush fracture / vertebral collapse	-14.8063	0.996281	logistic_regression	NO
GIGYF1	2371	self_noncancer_1637_0	Self reported illness: non-cancer	fracture wrist / colles fracture	-14.0373	0.990376	logistic_regression	NO
GIGYF1	2372	self_noncancer_1161_0	Self reported illness: non-cancer	gall bladder disease	-11.9557	0.991966	logistic_regression	NO
GIGYF1	2373	self_noncancer_1142_0	Self reported illness: non-cancer	gastric/stomach ulcers	0.522332	0.604514	logistic_regression	NO
GIGYF1	2374	self_noncancer_1143_0	Self reported illness: non-cancer	gastritis/gastric erosions	-11.353	0.9795	logistic_regression	NO
GIGYF1	2375	self_noncancer_1138_0	Self reported illness: non-cancer	gastro-oesophageal reflux (gord) / gastric reflux	-0.276239	0.639995	logistic_regression	NO
GIGYF1	2376	self_noncancer_1509_0	Self reported illness: non-cancer	gastroenteritis/dysentry	-14.192	0.996495	logistic_regression	NO
GIGYF1	2377	self_noncancer_1191_0	Self reported illness: non-cancer	gastrointestinal bleeding	-11.4504	0.992269	logistic_regression	NO
GIGYF1	2378	self_noncancer_1221_0	Self reported illness: non-cancer	gestational diabetes	-10.929	0.986838	logistic_regression	NO
GIGYF1	2379	self_noncancer_1073_0	Self reported illness: non-cancer	gestational hypertension/pre-eclampsia	1.39134	0.173082	logistic_regression	NO
GIGYF1	2380	self_noncancer_1277_0	Self reported illness: non-cancer	glaucoma	-9.10692	0.878226	logistic_regression	NO
GIGYF1	2381	self_noncancer_1466_0	Self reported illness: non-cancer	gout	-0.336721	0.739403	logistic_regression	NO
GIGYF1	2382	self_noncancer_1522_0	Self reported illness: non-cancer	grave's disease	-14.548	0.997703	logistic_regression	NO
GIGYF1	2383	self_noncancer_1348_0	Self reported illness: non-cancer	gynaecological disorder (not cancer)	-19.6855	0.999554	logistic_regression	NO
GIGYF1	2384	self_noncancer_1507_0	Self reported illness: non-cancer	haemochromatosis	3.69112	5.72e-05	firth_logistic_regression	NO
GIGYF1	2385	self_noncancer_1505_0	Self reported illness: non-cancer	haemorrhoids / piles	-9.08765	0.925103	logistic_regression	NO
GIGYF1	2386	self_noncancer_1387_0	Self reported illness: non-cancer	hayfever/allergic rhinitis	-0.603611	0.307817	logistic_regression	NO
GIGYF1	2387	self_noncancer_1266_0	Self reported illness: non-cancer	head injury	-10.9296	0.967269	logistic_regression	NO
GIGYF1	2388	self_noncancer_1436_0	Self reported illness: non-cancer	headaches (not migraine)	0.325603	0.747049	logistic_regression	NO
GIGYF1	2389	self_noncancer_1077_0	Self reported illness: non-cancer	heart arrhythmia	-11.2695	0.966816	logistic_regression	NO
GIGYF1	2390	self_noncancer_1075_0	Self reported illness: non-cancer	heart attack/myocardial infarction	1.05056	0.0276175	logistic_regression	NO
GIGYF1	2391	self_noncancer_1076_0	Self reported illness: non-cancer	heart failure/pulmonary odema	-12.2961	0.991712	logistic_regression	NO
GIGYF1	2392	self_noncancer_1078_0	Self reported illness: non-cancer	heart valve problem/heart murmur	-9.52721	0.924298	logistic_regression	NO
GIGYF1	2393	self_noncancer_1066_0	Self reported illness: non-cancer	heart/cardiac problem	2.52524	2.11e-05	logistic_regression	NO
GIGYF1	2394	self_noncancer_1442_0	Self reported illness: non-cancer	helicobacter pylori	-8.73573	0.929125	logistic_regression	NO
GIGYF1	2395	self_noncancer_1155_0	Self reported illness: non-cancer	hepatitis	-11.7036	0.987207	logistic_regression	NO
GIGYF1	2396	self_noncancer_1578_0	Self reported illness: non-cancer	hepatitis a	-14.0485	0.996509	logistic_regression	NO
GIGYF1	2397	self_noncancer_1451_0	Self reported illness: non-cancer	hereditary/genetic haematological disorder	-9.52375	0.972057	logistic_regression	NO
GIGYF1	2398	self_noncancer_1575_0	Self reported illness: non-cancer	herpes simplex	-14.5037	0.996416	logistic_regression	NO
GIGYF1	2399	self_noncancer_1474_0	Self reported illness: non-cancer	hiatus hernia	-0.604911	0.548697	logistic_regression	NO
GIGYF1	2400	self_noncancer_1473_0	Self reported illness: non-cancer	high cholesterol	0.126663	0.706277	logistic_regression	NO
GIGYF1	2401	self_noncancer_1439_0	Self reported illness: non-cancer	hiv/aids	-14.0798	0.996264	logistic_regression	NO
GIGYF1	2402	self_noncancer_1065_0	Self reported illness: non-cancer	hypertension	-0.168112	0.54381	logistic_regression	NO
GIGYF1	2403	self_noncancer_1225_0	Self reported illness: non-cancer	hyperthyroidism/thyrotoxicosis	-9.5302	0.922531	logistic_regression	NO
GIGYF1	2404	self_noncancer_1430_0	Self reported illness: non-cancer	hypopituitarism	-11.7519	0.992158	logistic_regression	NO
GIGYF1	2405	self_noncancer_1226_0	Self reported illness: non-cancer	hypothyroidism/myxoedema	1.26728	0.000341688	firth_logistic_regression	NO
GIGYF1	2406	self_noncancer_1567_0	Self reported illness: non-cancer	infectious mononucleosis / glandular fever / epstein barr virus (ebv)	-14.6685	0.994078	logistic_regression	NO
GIGYF1	2407	self_noncancer_1156_0	Self reported illness: non-cancer	infective/viral hepatitis	-11.2921	0.979343	logistic_regression	NO
GIGYF1	2408	self_noncancer_1461_0	Self reported illness: non-cancer	inflammatory bowel disease	-11.6582	0.992253	logistic_regression	NO
GIGYF1	2409	self_noncancer_1513_0	Self reported illness: non-cancer	inguinal hernia	1.81039	0.00229503	firth_logistic_regression	NO
GIGYF1	2410	self_noncancer_1616_0	Self reported illness: non-cancer	insomnia	-15.8331	0.997501	logistic_regression	NO
GIGYF1	2411	self_noncancer_1115_0	Self reported illness: non-cancer	interstitial lung disease	-10.2092	0.988324	logistic_regression	NO
GIGYF1	2412	self_noncancer_1530_0	Self reported illness: non-cancer	iritis	-15.2773	0.997653	logistic_regression	NO
GIGYF1	2413	self_noncancer_1330_0	Self reported illness: non-cancer	iron deficiency anaemia	-9.3171	0.923407	logistic_regression	NO
GIGYF1	2414	self_noncancer_1485_0	Self reported illness: non-cancer	irregular heart beat	-14.6823	0.993948	logistic_regression	NO
GIGYF1	2415	self_noncancer_1154_0	Self reported illness: non-cancer	irritable bowel syndrome	-0.656595	0.514974	logistic_regression	NO
GIGYF1	2416	self_noncancer_1508_0	Self reported illness: non-cancer	jaundice (unknown cause)	-13.3221	0.990947	logistic_regression	NO
GIGYF1	2417	self_noncancer_1295_0	Self reported illness: non-cancer	joint disorder	-10.1013	0.950899	logistic_regression	NO
GIGYF1	2418	self_noncancer_1537_0	Self reported illness: non-cancer	joint pain	-14.3996	0.990238	logistic_regression	NO
GIGYF1	2419	self_noncancer_1197_0	Self reported illness: non-cancer	kidney stone/ureter stone/bladder stone	-9.89284	0.920853	logistic_regression	NO
GIGYF1	2420	self_noncancer_1499_0	Self reported illness: non-cancer	labyrinthitis	-14.3797	0.996407	logistic_regression	NO
GIGYF1	2421	self_noncancer_1087_0	Self reported illness: non-cancer	leg claudication/ intermittent claudication	2.89264	0.00167582	firth_logistic_regression	NO
GIGYF1	2422	self_noncancer_1549_0	Self reported illness: non-cancer	lichen planus	-15.1856	0.997664	logistic_regression	NO
GIGYF1	2423	self_noncancer_1550_0	Self reported illness: non-cancer	lichen sclerosis	-13.8486	0.99634	logistic_regression	NO
GIGYF1	2424	self_noncancer_1158_0	Self reported illness: non-cancer	liver failure/cirrhosis	-12.3078	0.991671	logistic_regression	NO
GIGYF1	2425	self_noncancer_1136_0	Self reported illness: non-cancer	liver/biliary/pancreas problem	-9.15821	0.955795	logistic_regression	NO
GIGYF1	2426	self_noncancer_1327_0	Self reported illness: non-cancer	low platelets/platelet disorder	-9.45131	0.972224	logistic_regression	NO
GIGYF1	2427	self_noncancer_1495_0	Self reported illness: non-cancer	lymphoedema	-13.8983	0.996369	logistic_regression	NO
GIGYF1	2428	self_noncancer_1528_0	Self reported illness: non-cancer	macular degeneration	-14.6195	0.996256	logistic_regression	NO
GIGYF1	2429	self_noncancer_1456_0	Self reported illness: non-cancer	malabsorption/coeliac disease	1.09075	0.279734	logistic_regression	NO
GIGYF1	2430	self_noncancer_1441_0	Self reported illness: non-cancer	malaria	-10.6894	0.98044	logistic_regression	NO
GIGYF1	2431	self_noncancer_1291_0	Self reported illness: non-cancer	mania/bipolar disorder/manic depression	1.47857	0.143444	logistic_regression	NO
GIGYF1	2432	self_noncancer_1568_0	Self reported illness: non-cancer	measles / morbillivirus	-0.343237	0.733818	logistic_regression	NO
GIGYF1	2433	self_noncancer_1421_0	Self reported illness: non-cancer	meniere's disease	1.52558	0.130735	logistic_regression	NO
GIGYF1	2434	self_noncancer_1247_0	Self reported illness: non-cancer	meningitis	-10.1435	0.951185	logistic_regression	NO
GIGYF1	2435	self_noncancer_1665_0	Self reported illness: non-cancer	menopausal symptoms / menopause	-19.4674	0.99956	logistic_regression	NO
GIGYF1	2436	self_noncancer_1556_0	Self reported illness: non-cancer	menorrhagia (unknown cause)	1.3404	0.200676	logistic_regression	NO
GIGYF1	2437	self_noncancer_1265_0	Self reported illness: non-cancer	migraine	0.250458	0.673593	logistic_regression	NO
GIGYF1	2438	self_noncancer_1559_0	Self reported illness: non-cancer	miscarriage	-16.3849	0.997244	logistic_regression	NO
GIGYF1	2439	self_noncancer_1585_0	Self reported illness: non-cancer	mitral regurgitation / incompetence	-15.5297	0.998504	logistic_regression	NO
GIGYF1	2440	self_noncancer_1261_0	Self reported illness: non-cancer	multiple sclerosis	1.38018	0.171455	logistic_regression	NO
GIGYF1	2441	self_noncancer_1569_0	Self reported illness: non-cancer	mumps / epidemic parotitis	-12.0346	0.964111	logistic_regression	NO
GIGYF1	2442	self_noncancer_1406_0	Self reported illness: non-cancer	muscle or soft tissue injuries	-9.83638	0.919846	logistic_regression	NO
GIGYF1	2443	self_noncancer_1297_0	Self reported illness: non-cancer	muscle/soft tissue problem	-9.65214	0.922853	logistic_regression	NO
GIGYF1	2444	self_noncancer_1322_0	Self reported illness: non-cancer	myositis/myopathy	-11.7243	0.992188	logistic_regression	NO
GIGYF1	2445	self_noncancer_1417_0	Self reported illness: non-cancer	nasal polyps	-11.2182	0.966827	logistic_regression	NO
GIGYF1	2446	self_noncancer_1413_0	Self reported illness: non-cancer	nasal/sinus disorder	-10.0737	0.951346	logistic_regression	NO
GIGYF1	2447	self_noncancer_1545_0	Self reported illness: non-cancer	neck problem/injury	-14.9628	0.99624	logistic_regression	NO
GIGYF1	2448	self_noncancer_1608_0	Self reported illness: non-cancer	nephritis	-15.4192	0.998564	logistic_regression	NO
GIGYF1	2449	self_noncancer_1288_0	Self reported illness: non-cancer	nervous breakdown	2.03767	0.0446059	logistic_regression	NO
GIGYF1	2450	self_noncancer_1157_0	Self reported illness: non-cancer	non-infective hepatitis	-10.705	0.980812	logistic_regression	NO
GIGYF1	2451	self_noncancer_1134_0	Self reported illness: non-cancer	oesophageal disorder	-9.10165	0.97305	logistic_regression	NO
GIGYF1	2452	self_noncancer_1139_0	Self reported illness: non-cancer	oesophagitis/barretts oesophagus	1.28219	0.204255	logistic_regression	NO
GIGYF1	2453	self_noncancer_1435_0	Self reported illness: non-cancer	optic neuritis	-11.4856	0.992322	logistic_regression	NO
GIGYF1	2454	self_noncancer_1465_0	Self reported illness: non-cancer	osteoarthritis	0.729576	0.0250441	logistic_regression	NO
GIGYF1	2455	self_noncancer_1308_0	Self reported illness: non-cancer	osteomyelitis	2.10633	0.0370181	logistic_regression	NO
GIGYF1	2456	self_noncancer_1617_0	Self reported illness: non-cancer	osteopenia	1.502	0.14355	logistic_regression	NO
GIGYF1	2457	self_noncancer_1309_0	Self reported illness: non-cancer	osteoporosis	-10.2511	0.912824	logistic_regression	NO
GIGYF1	2458	self_noncancer_1137_0	Self reported illness: non-cancer	other abdominal problem	-11.6418	0.987243	logistic_regression	NO
GIGYF1	2459	self_noncancer_1467_0	Self reported illness: non-cancer	other joint disorder	-11.4596	0.966009	logistic_regression	NO
GIGYF1	2460	self_noncancer_1434_0	Self reported illness: non-cancer	other neurological problem	-10.9195	0.967857	logistic_regression	NO
GIGYF1	2461	self_noncancer_1405_0	Self reported illness: non-cancer	other renal/kidney problem	1.154	0.25256	logistic_regression	NO
GIGYF1	2462	self_noncancer_1117_0	Self reported illness: non-cancer	other respiratory problems	-12.0987	0.986827	logistic_regression	NO
GIGYF1	2463	self_noncancer_1420_0	Self reported illness: non-cancer	otosclerosis	-11.7341	0.99225	logistic_regression	NO
GIGYF1	2464	self_noncancer_1349_0	Self reported illness: non-cancer	ovarian cyst or cysts	0.650751	0.523181	logistic_regression	NO
GIGYF1	2465	self_noncancer_1165_0	Self reported illness: non-cancer	pancreatitis	-11.4706	0.979649	logistic_regression	NO
GIGYF1	2466	self_noncancer_1229_0	Self reported illness: non-cancer	parathyroid gland problem (not cancer)	-11.2628	0.992393	logistic_regression	NO
GIGYF1	2467	self_noncancer_1230_0	Self reported illness: non-cancer	parathyroid hyperplasia/adenoma	-12.1307	0.994942	logistic_regression	NO
GIGYF1	2468	self_noncancer_1262_0	Self reported illness: non-cancer	parkinsons disease	-11.159	0.979588	logistic_regression	NO
GIGYF1	2469	self_noncancer_1400_0	Self reported illness: non-cancer	peptic ulcer	-11.5535	0.9873	logistic_regression	NO
GIGYF1	2470	self_noncancer_1080_0	Self reported illness: non-cancer	pericardial problem	-14.7351	0.997723	logistic_regression	NO
GIGYF1	2471	self_noncancer_1589_0	Self reported illness: non-cancer	pericarditis	-14.6717	0.997744	logistic_regression	NO
GIGYF1	2472	self_noncancer_1254_0	Self reported illness: non-cancer	peripheral nerve disorder	-11.8917	0.992131	logistic_regression	NO
GIGYF1	2473	self_noncancer_1394_0	Self reported illness: non-cancer	peripheral nerve injury	-11.3602	0.987639	logistic_regression	NO
GIGYF1	2474	self_noncancer_1255_0	Self reported illness: non-cancer	peripheral neuropathy	2.04814	0.0435941	logistic_regression	NO
GIGYF1	2475	self_noncancer_1067_0	Self reported illness: non-cancer	peripheral vascular disease	2.8713	7.23e-05	logistic_regression	NO
GIGYF1	2476	self_noncancer_1190_0	Self reported illness: non-cancer	peritonitis	-9.89005	0.951488	logistic_regression	NO
GIGYF1	2477	self_noncancer_1331_0	Self reported illness: non-cancer	pernicious anaemia	-9.67525	0.952196	logistic_regression	NO
GIGYF1	2478	self_noncancer_1238_0	Self reported illness: non-cancer	pituitary adenoma/tumour	-12.143	0.991953	logistic_regression	NO
GIGYF1	2479	self_noncancer_1540_0	Self reported illness: non-cancer	plantar fascitis	-15.5864	0.99762	logistic_regression	NO
GIGYF1	2480	self_noncancer_1125_0	Self reported illness: non-cancer	pleurisy	-10.0438	0.95163	logistic_regression	NO
GIGYF1	2481	self_noncancer_1398_0	Self reported illness: non-cancer	pneumonia	-9.4329	0.876297	logistic_regression	NO
GIGYF1	2482	self_noncancer_1497_0	Self reported illness: non-cancer	pneumothorax	3.01312	0.00111321	firth_logistic_regression	NO
GIGYF1	2483	self_noncancer_1526_0	Self reported illness: non-cancer	polio / poliomyelitis	-14.3568	0.996219	logistic_regression	NO
GIGYF1	2484	self_noncancer_1427_0	Self reported illness: non-cancer	polycystic kidney	-11.3161	0.987749	logistic_regression	NO
GIGYF1	2485	self_noncancer_1350_0	Self reported illness: non-cancer	polycystic ovaries/polycystic ovarian syndrome	-16.4133	0.998323	logistic_regression	NO
GIGYF1	2486	self_noncancer_1438_0	Self reported illness: non-cancer	polycythaemia vera	-11.5689	0.992258	logistic_regression	NO
GIGYF1	2487	self_noncancer_1377_0	Self reported illness: non-cancer	polymyalgia rheumatica	-9.27154	0.953011	logistic_regression	NO
GIGYF1	2488	self_noncancer_1531_0	Self reported illness: non-cancer	post-natal depression	-14.7017	0.995894	logistic_regression	NO
GIGYF1	2489	self_noncancer_1469_0	Self reported illness: non-cancer	post-traumatic stress disorder	-9.61408	0.97134	logistic_regression	NO
GIGYF1	2490	self_noncancer_1312_0	Self reported illness: non-cancer	prolapsed disc/slipped disc	0.32368	0.652074	logistic_regression	NO
GIGYF1	2491	self_noncancer_1207_0	Self reported illness: non-cancer	prostate problem (not cancer)	-16.8741	0.99835	logistic_regression	NO
GIGYF1	2492	self_noncancer_1517_0	Self reported illness: non-cancer	prostatitis	-17.2977	0.998961	logistic_regression	NO
GIGYF1	2493	self_noncancer_1453_0	Self reported illness: non-cancer	psoriasis	-0.0381011	0.969831	logistic_regression	NO
GIGYF1	2494	self_noncancer_1477_0	Self reported illness: non-cancer	psoriatic arthropathy	-12.3703	0.986601	logistic_regression	NO
GIGYF1	2495	self_noncancer_1243_0	Self reported illness: non-cancer	psychological/psychiatric problem	-12.6352	0.991537	logistic_regression	NO
GIGYF1	2496	self_noncancer_1093_0	Self reported illness: non-cancer	pulmonary embolism +/- dvt	1.17149	0.102936	logistic_regression	NO
GIGYF1	2497	self_noncancer_1121_0	Self reported illness: non-cancer	pulmonary fibrosis	-12.3111	0.994829	logistic_regression	NO
GIGYF1	2498	self_noncancer_1501_0	Self reported illness: non-cancer	pyloric stenosis	-16.5625	0.999012	logistic_regression	NO
GIGYF1	2499	self_noncancer_1561_0	Self reported illness: non-cancer	raynaud's phenomenon/disease	-15.0481	0.996221	logistic_regression	NO
GIGYF1	2500	self_noncancer_1460_0	Self reported illness: non-cancer	rectal or colon adenoma/polyps	1.36891	0.175167	logistic_regression	NO
GIGYF1	2501	self_noncancer_1603_0	Self reported illness: non-cancer	rectal prolapse	-14.6632	0.997683	logistic_regression	NO
GIGYF1	2502	self_noncancer_1194_0	Self reported illness: non-cancer	renal failure not requiring dialysis	-9.29984	0.972135	logistic_regression	NO
GIGYF1	2503	self_noncancer_1193_0	Self reported illness: non-cancer	renal failure requiring dialysis	-10.0062	0.981907	logistic_regression	NO
GIGYF1	2504	self_noncancer_1192_0	Self reported illness: non-cancer	renal/kidney failure	-10.8716	0.988193	logistic_regression	NO
GIGYF1	2505	self_noncancer_1594_0	Self reported illness: non-cancer	respiratory infection	-15.6284	0.998533	logistic_regression	NO
GIGYF1	2506	self_noncancer_1282_0	Self reported illness: non-cancer	retinal artery/vein occlusion	-12.0559	0.991929	logistic_regression	NO
GIGYF1	2507	self_noncancer_1281_0	Self reported illness: non-cancer	retinal detachment	-10.0863	0.950268	logistic_regression	NO
GIGYF1	2508	self_noncancer_1275_0	Self reported illness: non-cancer	retinal problem	-11.1906	0.98	logistic_regression	NO
GIGYF1	2509	self_noncancer_1479_0	Self reported illness: non-cancer	rheumatic fever	-10.6296	0.968095	logistic_regression	NO
GIGYF1	2510	self_noncancer_1464_0	Self reported illness: non-cancer	rheumatoid arthritis	-9.99326	0.920113	logistic_regression	NO
GIGYF1	2511	self_noncancer_1660_0	Self reported illness: non-cancer	rosacea	1.49417	0.140251	logistic_regression	NO
GIGYF1	2512	self_noncancer_1570_0	Self reported illness: non-cancer	rubella / german measles	-12.4082	0.977541	logistic_regression	NO
GIGYF1	2513	self_noncancer_1371_0	Self reported illness: non-cancer	sarcoidosis	-11.4182	0.979713	logistic_regression	NO
GIGYF1	2514	self_noncancer_1677_0	Self reported illness: non-cancer	scarlet fever / scarlatina	-14.6969	0.994008	logistic_regression	NO
GIGYF1	2515	self_noncancer_1289_0	Self reported illness: non-cancer	schizophrenia	-9.90856	0.970189	logistic_regression	NO
GIGYF1	2516	self_noncancer_1476_0	Self reported illness: non-cancer	sciatica	-9.12508	0.881013	logistic_regression	NO
GIGYF1	2517	self_noncancer_1384_0	Self reported illness: non-cancer	scleroderma/systemic sclerosis	-13.2112	0.996638	logistic_regression	NO
GIGYF1	2518	self_noncancer_1535_0	Self reported illness: non-cancer	scoliosis	-15.637	0.997597	logistic_regression	NO
GIGYF1	2519	self_noncancer_1657_0	Self reported illness: non-cancer	septicaemia / sepsis	-13.7388	0.994388	logistic_regression	NO
GIGYF1	2520	self_noncancer_1573_0	Self reported illness: non-cancer	shingles	-13.7906	0.990889	logistic_regression	NO
GIGYF1	2521	self_noncancer_1382_0	Self reported illness: non-cancer	sjogren's syndrome/sicca syndrome	-10.3593	0.980462	logistic_regression	NO
GIGYF1	2522	self_noncancer_1123_0	Self reported illness: non-cancer	sleep apnoea	-10.1042	0.950336	logistic_regression	NO
GIGYF1	2523	self_noncancer_1618_0	Self reported illness: non-cancer	soft tissue inflammation	-15.9085	0.998462	logistic_regression	NO
GIGYF1	2524	self_noncancer_1251_0	Self reported illness: non-cancer	spinal cord disorder	-11.4743	0.987523	logistic_regression	NO
GIGYF1	2525	self_noncancer_1267_0	Self reported illness: non-cancer	spinal injury	-9.14676	0.95543	logistic_regression	NO
GIGYF1	2526	self_noncancer_1536_0	Self reported illness: non-cancer	spinal stenosis	-15.0667	0.997683	logistic_regression	NO
GIGYF1	2527	self_noncancer_1311_0	Self reported illness: non-cancer	spine arthritis/spondylitis	0.387875	0.700846	logistic_regression	NO
GIGYF1	2528	self_noncancer_1126_0	Self reported illness: non-cancer	spontaneous pneumothorax/recurrent pneumothorax	-12.4878	0.98631	logistic_regression	NO
GIGYF1	2529	self_noncancer_1135_0	Self reported illness: non-cancer	stomach disorder	-11.3467	0.979621	logistic_regression	NO
GIGYF1	2530	self_noncancer_1614_0	Self reported illness: non-cancer	stress	-14.6474	0.993996	logistic_regression	NO
GIGYF1	2531	self_noncancer_1081_0	Self reported illness: non-cancer	stroke	0.688845	0.338879	logistic_regression	NO
GIGYF1	2532	self_noncancer_1086_0	Self reported illness: non-cancer	subarachnoid haemorrhage	-10.524	0.981126	logistic_regression	NO
GIGYF1	2533	self_noncancer_1083_0	Self reported illness: non-cancer	subdural haemorrhage/haematoma	-11.6304	0.992195	logistic_regression	NO
GIGYF1	2534	self_noncancer_1487_0	Self reported illness: non-cancer	svt / supraventricular tachycardia	-14.4342	0.996362	logistic_regression	NO
GIGYF1	2535	self_noncancer_1381_0	Self reported illness: non-cancer	systemic lupus erythematosis/sle	-10.5525	0.980503	logistic_regression	NO
GIGYF1	2536	self_noncancer_1619_0	Self reported illness: non-cancer	tendonitis / tendinitis / tenosynovitis	-14.9325	0.996299	logistic_regression	NO
GIGYF1	2537	self_noncancer_1623_0	Self reported illness: non-cancer	tennis elbow / lateral epicondylitis	-14.6992	0.996275	logistic_regression	NO
GIGYF1	2538	self_noncancer_1214_0	Self reported illness: non-cancer	testicular problems (not cancer)	-17.1992	0.998333	logistic_regression	NO
GIGYF1	2539	self_noncancer_1414_0	Self reported illness: non-cancer	throat or larynx disorder	-12.5677	0.991653	logistic_regression	NO
GIGYF1	2540	self_noncancer_1610_0	Self reported illness: non-cancer	thyroid goitre	-15.4744	0.997519	logistic_regression	NO
GIGYF1	2541	self_noncancer_1224_0	Self reported illness: non-cancer	thyroid problem (not cancer)	1.77002	0.0806368	logistic_regression	NO
GIGYF1	2542	self_noncancer_1428_0	Self reported illness: non-cancer	thyroiditis	-11.0764	0.987692	logistic_regression	NO
GIGYF1	2543	self_noncancer_1597_0	Self reported illness: non-cancer	tinnitus / tiniitis	-9.15081	0.924921	logistic_regression	NO
GIGYF1	2544	self_noncancer_1598_0	Self reported illness: non-cancer	tonsiltis	-0.101175	0.920397	logistic_regression	NO
GIGYF1	2545	self_noncancer_1082_0	Self reported illness: non-cancer	transient ischaemic attack (tia)	1.14384	0.258271	logistic_regression	NO
GIGYF1	2546	self_noncancer_1257_0	Self reported illness: non-cancer	trapped nerve/compressed nerve	-11.0152	0.967479	logistic_regression	NO
GIGYF1	2547	self_noncancer_1523_0	Self reported illness: non-cancer	trigemminal neuralgia	-16.182	0.998496	logistic_regression	NO
GIGYF1	2548	self_noncancer_1440_0	Self reported illness: non-cancer	tuberculosis (tb)	-9.07144	0.926264	logistic_regression	NO
GIGYF1	2549	self_noncancer_1222_0	Self reported illness: non-cancer	type 1 diabetes	-11.5987	0.987294	logistic_regression	NO
GIGYF1	2550	self_noncancer_1223_0	Self reported illness: non-cancer	type 2 diabetes	1.1194	0.122721	logistic_regression	NO
GIGYF1	2551	self_noncancer_1463_0	Self reported illness: non-cancer	ulcerative colitis	-9.37713	0.926038	logistic_regression	NO
GIGYF1	2552	self_noncancer_1512_0	Self reported illness: non-cancer	umbilical hernia	-13.9956	0.994203	logistic_regression	NO
GIGYF1	2553	self_noncancer_99999_0	Self reported illness: non-cancer	unclassifiable	-9.43855	0.791472	logistic_regression	NO
GIGYF1	2554	self_noncancer_1679_0	Self reported illness: non-cancer	undescended testicle	-17.8169	0.999327	logistic_regression	NO
GIGYF1	2555	self_noncancer_1200_0	Self reported illness: non-cancer	ureteric obstruction/hydronephrosis	-12.493	0.991636	logistic_regression	NO
GIGYF1	2556	self_noncancer_1202_0	Self reported illness: non-cancer	urinary frequency / incontinence	0.707603	0.484207	logistic_regression	NO
GIGYF1	2557	self_noncancer_1196_0	Self reported illness: non-cancer	urinary tract infection/kidney infection	-9.28292	0.925387	logistic_regression	NO
GIGYF1	2558	self_noncancer_1563_0	Self reported illness: non-cancer	urticaria	-14.779	0.996317	logistic_regression	NO
GIGYF1	2559	self_noncancer_1351_0	Self reported illness: non-cancer	uterine fibroids	1.23634	0.044164	logistic_regression	NO
GIGYF1	2560	self_noncancer_1352_0	Self reported illness: non-cancer	uterine polyps	1.59756	0.118064	logistic_regression	NO
GIGYF1	2561	self_noncancer_1353_0	Self reported illness: non-cancer	vaginal prolapse/uterine prolapse	0.916963	0.370277	logistic_regression	NO
GIGYF1	2562	self_noncancer_1494_0	Self reported illness: non-cancer	varicose veins	-14.2328	0.990261	logistic_regression	NO
GIGYF1	2563	self_noncancer_1372_0	Self reported illness: non-cancer	vasculitis	-11.9206	0.992055	logistic_regression	NO
GIGYF1	2564	self_noncancer_1500_0	Self reported illness: non-cancer	vertigo	-14.3949	0.994061	logistic_regression	NO
GIGYF1	2565	self_noncancer_1661_0	Self reported illness: non-cancer	vitiligo	-14.5038	0.997775	logistic_regression	NO
GIGYF1	2566	self_noncancer_1419_0	Self reported illness: non-cancer	vocal cord polyp	-14.9698	0.997738	logistic_regression	NO
GIGYF1	2567	self_noncancer_1572_0	Self reported illness: non-cancer	whooping cough / pertussis	-13.8966	0.990717	logistic_regression	NO
GIGYF1	2568	medication_1140874370_0	Self reported medication	aciclovir	-10.3831	0.981559	logistic_regression	NO
GIGYF1	2569	medication_1141175690_0	Self reported medication	actonel 5mg tablet	-11.9907	0.9915	logistic_regression	NO
GIGYF1	2570	medication_1140909954_0	Self reported medication	acyclovir	-11.518	0.992269	logistic_regression	NO
GIGYF1	2571	medication_1140861090_0	Self reported medication	adalat 5mg capsule	-9.33752	0.953087	logistic_regression	NO
GIGYF1	2572	medication_1140881702_0	Self reported medication	adalate 10mg capsule	-11.0812	0.98733	logistic_regression	NO
GIGYF1	2573	medication_1141171948_0	Self reported medication	adcal 600mg chewable tablet	-10.7304	0.966867	logistic_regression	NO
GIGYF1	2574	medication_1141164828_0	Self reported medication	adcal-d3 1.5g/10micrograms chewable tablet	0.686013	0.500603	logistic_regression	NO
GIGYF1	2575	medication_1140923572_0	Self reported medication	adipine mr 10 m/r tablet	-14.6117	0.997675	logistic_regression	NO
GIGYF1	2576	medication_1140861138_0	Self reported medication	adizem-60 m/r tablet	-10.538	0.980035	logistic_regression	NO
GIGYF1	2577	medication_1140926780_0	Self reported medication	adizem-xl plus m/r capsule	-11.2739	0.987103	logistic_regression	NO
GIGYF1	2578	medication_1140917034_0	Self reported medication	airomir 100micrograms cfc-free inhaler	-5649600000000	0.000585749	firth_logistic_regression	NO
GIGYF1	2579	medication_1140922174_0	Self reported medication	alendronate sodium	-8.9398	0.875475	logistic_regression	NO
GIGYF1	2580	medication_1140870956_0	Self reported medication	alfacalcidol	-10.5059	0.980553	logistic_regression	NO
GIGYF1	2581	medication_1140879774_0	Self reported medication	alfuzosin	-17.408	0.99827	logistic_regression	NO
GIGYF1	2582	medication_1141194224_0	Self reported medication	allergy relief antihistamine 4mg tablet	-14.0305	0.996523	logistic_regression	NO
GIGYF1	2583	medication_1140875408_0	Self reported medication	allopurinol	-9.21714	0.873216	logistic_regression	NO
GIGYF1	2584	medication_1203_0	Self reported medication	aloe vera product	-12.4034	0.991589	logistic_regression	NO
GIGYF1	2585	medication_1140879424_0	Self reported medication	alverine	3.21923	0.000452153	firth_logistic_regression	NO
GIGYF1	2586	medication_1141156846_0	Self reported medication	amias 2mg tablet	-9.61484	0.971371	logistic_regression	NO
GIGYF1	2587	medication_1140888512_0	Self reported medication	amiloride	-11.3841	0.992232	logistic_regression	NO
GIGYF1	2588	medication_1140888502_0	Self reported medication	amiodarone	-12.2902	0.991633	logistic_regression	NO
GIGYF1	2589	medication_1140879616_0	Self reported medication	amitriptyline	1.04508	0.0431385	logistic_regression	NO
GIGYF1	2590	medication_1140879802_0	Self reported medication	amlodipine	-0.588037	0.41491	logistic_regression	NO
GIGYF1	2591	medication_1141180226_0	Self reported medication	amoxicillin	-9.46329	0.972152	logistic_regression	NO
GIGYF1	2592	medication_1140911754_0	Self reported medication	anadin tablet	-12.2236	0.991857	logistic_regression	NO
GIGYF1	2593	medication_1140923018_0	Self reported medication	anastrozole	-11.3183	0.986265	logistic_regression	NO
GIGYF1	2594	medication_1140917428_0	Self reported medication	angitil sr 90 m/r capsule	-13.207	0.99664	logistic_regression	NO
GIGYF1	2595	medication_1140926922_0	Self reported medication	antihistamine 60mg tablet	-12.5686	0.991617	logistic_regression	NO
GIGYF1	2596	medication_1141153006_0	Self reported medication	aprovel 75mg tablet	-14.2725	0.996347	logistic_regression	NO
GIGYF1	2597	medication_1140876404_0	Self reported medication	aqueous cream bp	-10.5172	0.980995	logistic_regression	NO
GIGYF1	2598	medication_1141180148_0	Self reported medication	arcoxia 60mg tablet	-10.8152	0.987836	logistic_regression	NO
GIGYF1	2599	medication_1140923022_0	Self reported medication	arimidex 1mg tablet	-19.7356	0.99956	logistic_regression	NO
GIGYF1	2600	medication_1140927086_0	Self reported medication	arthrotec 50 tablet	-10.4219	0.981153	logistic_regression	NO
GIGYF1	2601	medication_1140871266_0	Self reported medication	arthrotec tablet	-10.8348	0.980361	logistic_regression	NO
GIGYF1	2602	medication_1140865580_0	Self reported medication	asacol 400mg e/c tablet	-11.0431	0.98037	logistic_regression	NO
GIGYF1	2603	medication_1141188658_0	Self reported medication	asacol mr 400mg e/c tablet	-13.6664	0.9966	logistic_regression	NO
GIGYF1	2604	medication_1140868226_0	Self reported medication	aspirin	0.424036	0.166637	logistic_regression	NO
GIGYF1	2605	medication_1140861806_0	Self reported medication	aspirin 75mg tablet	0.843223	0.406567	logistic_regression	NO
GIGYF1	2606	medication_1140866738_0	Self reported medication	atenolol	0.0657936	0.911952	logistic_regression	NO
GIGYF1	2607	medication_1141146234_0	Self reported medication	atorvastatin	-0.016968	0.97725	logistic_regression	NO
GIGYF1	2608	medication_1140862236_0	Self reported medication	atrovent 20micrograms inhaler	-9.60372	0.971197	logistic_regression	NO
GIGYF1	2609	medication_1141189094_0	Self reported medication	avandamet 1mg / 500mg tablet	-14.404	0.997801	logistic_regression	NO
GIGYF1	2610	medication_1140869930_0	Self reported medication	azathioprine	1.80502	0.0740528	logistic_regression	NO
GIGYF1	2611	medication_1140873642_0	Self reported medication	azithromycin	-11.2791	0.992348	logistic_regression	NO
GIGYF1	2612	medication_1141176288_0	Self reported medication	azopt 10mg/ml eye drops	-11.8883	0.991761	logistic_regression	NO
GIGYF1	2613	medication_1140910494_0	Self reported medication	b12 - hydroxocobalamin prep	-9.39797	0.971845	logistic_regression	NO
GIGYF1	2614	medication_1140875420_0	Self reported medication	baclofen	2.5748	0.0108792	logistic_regression	NO
GIGYF1	2615	medication_1140862476_0	Self reported medication	beclazone 50 inhaler	-10.5619	0.968883	logistic_regression	NO
GIGYF1	2616	medication_1140862380_0	Self reported medication	becloforte 250micrograms inhaler	-11.1024	0.987503	logistic_regression	NO
GIGYF1	2617	medication_1140909786_0	Self reported medication	beclometasone	0.309833	0.758495	logistic_regression	NO
GIGYF1	2618	medication_1141180342_0	Self reported medication	beclometasone dipropionate+salbutamol	-9.09179	0.972706	logistic_regression	NO
GIGYF1	2619	medication_1140884654_0	Self reported medication	beclomethasone	-9.14643	0.927597	logistic_regression	NO
GIGYF1	2620	medication_1141167708_0	Self reported medication	beclomist 50micrograms nasal spray	-14.3298	0.997811	logistic_regression	NO
GIGYF1	2621	medication_1140876136_0	Self reported medication	beconase 50micrograms nasal spray	0.543562	0.590189	logistic_regression	NO
GIGYF1	2622	medication_1140862382_0	Self reported medication	becotide 50 inhaler	-9.58573	0.923286	logistic_regression	NO
GIGYF1	2623	medication_1140866122_0	Self reported medication	bendrofluazide	-10.1231	0.949822	logistic_regression	NO
GIGYF1	2624	medication_1141194794_0	Self reported medication	bendroflumethiazide	-0.731695	0.310382	logistic_regression	NO
GIGYF1	2625	medication_1140888688_0	Self reported medication	betahistine	2.24969	0.00115072	firth_logistic_regression	NO
GIGYF1	2626	medication_1140874790_0	Self reported medication	betamethasone	-12.2301	0.986669	logistic_regression	NO
GIGYF1	2627	medication_1140882626_0	Self reported medication	betnesol 0.1% eye/ear/nose drops	-13.9934	0.996317	logistic_regression	NO
GIGYF1	2628	medication_1140882694_0	Self reported medication	betnovate cream	-10.9664	0.967975	logistic_regression	NO
GIGYF1	2629	medication_1140861924_0	Self reported medication	bezafibrate	-10.6127	0.980552	logistic_regression	NO
GIGYF1	2630	medication_1141179914_0	Self reported medication	bimatoprost	-11.2059	0.987454	logistic_regression	NO
GIGYF1	2631	medication_1140865786_0	Self reported medication	bisacodyl	-14.559	0.99783	logistic_regression	NO
GIGYF1	2632	medication_1140879760_0	Self reported medication	bisoprolol	-9.50943	0.87267	logistic_regression	NO
GIGYF1	2633	medication_1140864950_0	Self reported medication	bisoprolol fumarate+hydrochlorothiazide 10mg/6.25mg tablet	-9.06994	0.972427	logistic_regression	NO
GIGYF1	2634	medication_1140862168_0	Self reported medication	bricanyl 250mcg inhaler	2.55363	0.000206038	firth_logistic_regression	NO
GIGYF1	2635	medication_1141150750_0	Self reported medication	brimonidine tartrate	-14.0399	0.997811	logistic_regression	NO
GIGYF1	2636	medication_1141176284_0	Self reported medication	brinzolamide	-13.9072	0.996431	logistic_regression	NO
GIGYF1	2637	medication_1140862572_0	Self reported medication	budesonide	-9.35794	0.954524	logistic_regression	NO
GIGYF1	2638	medication_1141195232_0	Self reported medication	budesonide+formoterol	-9.11014	0.972779	logistic_regression	NO
GIGYF1	2639	medication_1140866280_0	Self reported medication	bumetanide	-11.3301	0.987232	logistic_regression	NO
GIGYF1	2640	medication_1140871732_0	Self reported medication	buprenorphine	-14.2745	0.996497	logistic_regression	NO
GIGYF1	2641	medication_1140865396_0	Self reported medication	buscopan 10mg tablet	-9.69224	0.970862	logistic_regression	NO
GIGYF1	2642	medication_1141146612_0	Self reported medication	calceos chewable tablet	-12.0482	0.991263	logistic_regression	NO
GIGYF1	2643	medication_1140870856_0	Self reported medication	calcichew 1.25g chewable tablet	-9.24257	0.953159	logistic_regression	NO
GIGYF1	2644	medication_1140871050_0	Self reported medication	calcichew d3 tablet	-11.6746	0.963363	logistic_regression	NO
GIGYF1	2645	medication_1140870862_0	Self reported medication	calcichew forte 2.5g chewable tablet	-9.3877	0.969729	logistic_regression	NO
GIGYF1	2646	medication_1140880086_0	Self reported medication	calcipotriol	-12.2529	0.991882	logistic_regression	NO
GIGYF1	2647	medication_1141146606_0	Self reported medication	calcium carbonate+cholecalciferol 1.25g/200iu tablet	-10.9368	0.979435	logistic_regression	NO
GIGYF1	2648	medication_1140871052_0	Self reported medication	calcium carbonate+cholecalciferol 1.25g/5micrograms tablet	-14.5947	0.997723	logistic_regression	NO
GIGYF1	2649	medication_1141180936_0	Self reported medication	calcium carbonate+colecalciferol 1.25g/5micrograms tablet	-11.0508	0.98736	logistic_regression	NO
GIGYF1	2650	medication_1140870788_0	Self reported medication	calcium salts	-12.0686	0.977572	logistic_regression	NO
GIGYF1	2651	medication_1140877630_0	Self reported medication	calcium+ergocalciferol tablet	-10.5105	0.987918	logistic_regression	NO
GIGYF1	2652	medication_1140852948_0	Self reported medication	calcium+vitamin d 500units tablet	-10.0407	0.947545	logistic_regression	NO
GIGYF1	2653	medication_1141156836_0	Self reported medication	candesartan cilexetil	-9.04146	0.880203	logistic_regression	NO
GIGYF1	2654	medication_1140860750_0	Self reported medication	captopril	-11.6151	0.992069	logistic_regression	NO
GIGYF1	2655	medication_2038459704_0	Self reported medication	carbamazepine	-12.1059	0.986887	logistic_regression	NO
GIGYF1	2656	medication_1140874866_0	Self reported medication	carbimazole	-12.2103	0.991761	logistic_regression	NO
GIGYF1	2657	medication_1140862944_0	Self reported medication	carbocisteine	-14.0435	0.99649	logistic_regression	NO
GIGYF1	2658	medication_1141176732_0	Self reported medication	carbomers	2.98176	0.00130768	firth_logistic_regression	NO
GIGYF1	2659	medication_1141171152_0	Self reported medication	cardicor 1.25mg tablet	-10.5034	0.980756	logistic_regression	NO
GIGYF1	2660	medication_1141199858_0	Self reported medication	cardioplen xl 5mg m/r tablet	-16.1658	0.998353	logistic_regression	NO
GIGYF1	2661	medication_1140860690_0	Self reported medication	cardura 1mg tablet	-11.7982	0.991809	logistic_regression	NO
GIGYF1	2662	medication_1140883968_0	Self reported medication	carmellose	-11.6014	0.992014	logistic_regression	NO
GIGYF1	2663	medication_1140909368_0	Self reported medication	carvedilol	3.15641	0.000618925	firth_logistic_regression	NO
GIGYF1	2664	medication_1141180392_0	Self reported medication	cefalexin	-10.8705	0.987662	logistic_regression	NO
GIGYF1	2665	medication_1141176668_0	Self reported medication	celebrex 100mg capsule	-11.2738	0.987375	logistic_regression	NO
GIGYF1	2666	medication_1141176670_0	Self reported medication	celebrex 200mg capsule	-13.6025	0.996634	logistic_regression	NO
GIGYF1	2667	medication_1141176662_0	Self reported medication	celecoxib	-11.6666	0.987044	logistic_regression	NO
GIGYF1	2668	medication_1141172918_0	Self reported medication	celluvisc 1% single-use eye drops	-10.2103	0.981303	logistic_regression	NO
GIGYF1	2669	medication_1141182800_0	Self reported medication	cerazette 75micrograms tablet	2.28712	0.0349565	logistic_regression	NO
GIGYF1	2670	medication_1140883504_0	Self reported medication	cetirizine	0.0607451	0.95193	logistic_regression	NO
GIGYF1	2671	medication_1140909790_0	Self reported medication	chlorphenamine	-14.0194	0.996559	logistic_regression	NO
GIGYF1	2672	medication_1140879658_0	Self reported medication	chlorpromazine	3.86131	2.01e-05	firth_logistic_regression	NO
GIGYF1	2673	medication_1187_0	Self reported medication	chondroitin product	-11.068	0.945271	logistic_regression	NO
GIGYF1	2674	medication_1141187814_0	Self reported medication	cialis 10mg tablet	-17.0984	0.998993	logistic_regression	NO
GIGYF1	2675	medication_1141187818_0	Self reported medication	cialis 20mg tablet	-16.8136	0.999009	logistic_regression	NO
GIGYF1	2676	medication_1140869346_0	Self reported medication	cilest tablet	-15.3281	0.998901	logistic_regression	NO
GIGYF1	2677	medication_1140865426_0	Self reported medication	cimetidine	-13.0972	0.994661	logistic_regression	NO
GIGYF1	2678	medication_1140883524_0	Self reported medication	cinnarizine	-11.7635	0.991996	logistic_regression	NO
GIGYF1	2679	medication_1141190158_0	Self reported medication	cipralex 5mg tablet	-12.4409	0.991611	logistic_regression	NO
GIGYF1	2680	medication_1141151946_0	Self reported medication	cipramil 10mg tablet	-11.3137	0.992372	logistic_regression	NO
GIGYF1	2681	medication_1140874138_0	Self reported medication	ciprofloxacin	-14.4558	0.997854	logistic_regression	NO
GIGYF1	2682	medication_1140921600_0	Self reported medication	citalopram	0.780496	0.187336	logistic_regression	NO
GIGYF1	2683	medication_1140862776_0	Self reported medication	clarityn 10mg tablet	-12.4955	0.991663	logistic_regression	NO
GIGYF1	2684	medication_1140864196_0	Self reported medication	climagest 1mg tablet	-18.148	0.999591	logistic_regression	NO
GIGYF1	2685	medication_1140868372_0	Self reported medication	climaval 1mg tablet	-16.3008	0.998376	logistic_regression	NO
GIGYF1	2686	medication_1140926430_0	Self reported medication	climesse tablet	-16.1865	0.999001	logistic_regression	NO
GIGYF1	2687	medication_1140884696_0	Self reported medication	clobetasone	-10.2776	0.988589	logistic_regression	NO
GIGYF1	2688	medication_1140879620_0	Self reported medication	clomipramine	-12.0387	0.99195	logistic_regression	NO
GIGYF1	2689	medication_1140872150_0	Self reported medication	clonazepam	-9.31175	0.972538	logistic_regression	NO
GIGYF1	2690	medication_1140883468_0	Self reported medication	clonidine	-10.4854	0.979266	logistic_regression	NO
GIGYF1	2691	medication_1141168318_0	Self reported medication	clopidogrel	1.29118	0.074464	logistic_regression	NO
GIGYF1	2692	medication_1140923402_0	Self reported medication	co-amilofruse	-9.34821	0.971325	logistic_regression	NO
GIGYF1	2693	medication_1140923276_0	Self reported medication	co-amilozide	-11.8112	0.991609	logistic_regression	NO
GIGYF1	2694	medication_1140923346_0	Self reported medication	co-codamol	1.33762	0.00166202	firth_logistic_regression	NO
GIGYF1	2695	medication_1140923350_0	Self reported medication	co-dydramol	0.799952	0.428455	logistic_regression	NO
GIGYF1	2696	medication_1189_0	Self reported medication	co-enzyme q10/ubiquinone/bio-quinone/coenzyme q10	-10.7332	0.967697	logistic_regression	NO
GIGYF1	2697	medication_1140923348_0	Self reported medication	co-proxamol	-11.048	0.98775	logistic_regression	NO
GIGYF1	2698	medication_1140923336_0	Self reported medication	co-tenidone	-11.838	0.986815	logistic_regression	NO
GIGYF1	2699	medication_1140909674_0	Self reported medication	cod liver oil capsule	-1.50635	0.13586	logistic_regression	NO
GIGYF1	2700	medication_1140884444_0	Self reported medication	codeine	-10.4032	0.948199	logistic_regression	NO
GIGYF1	2701	medication_1140865654_0	Self reported medication	codeine phosphate+kaolin 10mg/3g/10ml mixture	-10.5303	0.988481	logistic_regression	NO
GIGYF1	2702	medication_1140875486_0	Self reported medication	colchicine	-14.0775	0.996404	logistic_regression	NO
GIGYF1	2703	medication_1141167334_0	Self reported medication	colofac-100 tablet	-13.7682	0.994372	logistic_regression	NO
GIGYF1	2704	medication_1140865416_0	Self reported medication	colpermin 0.2ml m/r gel e/c capsule	-13.3621	0.994604	logistic_regression	NO
GIGYF1	2705	medication_1140864734_0	Self reported medication	combivent inhaler	-14.2918	0.997748	logistic_regression	NO
GIGYF1	2706	medication_1140861120_0	Self reported medication	coracten sr 10mg m/r capsule	-13.0419	0.994441	logistic_regression	NO
GIGYF1	2707	medication_1141169520_0	Self reported medication	cosopt 2%/0.5% eye drops	-9.28133	0.972241	logistic_regression	NO
GIGYF1	2708	medication_1140860802_0	Self reported medication	coversyl 2mg tablet	-15.2842	0.998549	logistic_regression	NO
GIGYF1	2709	medication_1141179974_0	Self reported medication	cozaar 25mg tablet	-11.5073	0.987114	logistic_regression	NO
GIGYF1	2710	medication_1140866026_0	Self reported medication	creon e/c granules in capsule	-11.1225	0.987837	logistic_regression	NO
GIGYF1	2711	medication_1141192414_0	Self reported medication	crestor 10mg tablet	-12.0153	0.991795	logistic_regression	NO
GIGYF1	2712	medication_1140868080_0	Self reported medication	cyclizine	-9.6176	0.982582	logistic_regression	NO
GIGYF1	2713	medication_1141200108_0	Self reported medication	cymalon cranberry 1.5g/5ml liquid	-14.1219	0.997791	logistic_regression	NO
GIGYF1	2714	medication_1140882910_0	Self reported medication	daktacort cream	-12.2185	0.991778	logistic_regression	NO
GIGYF1	2715	medication_1141172838_0	Self reported medication	depakote 250mg e/c tablet	-13.6369	0.996656	logistic_regression	NO
GIGYF1	2716	medication_1140857620_0	Self reported medication	depo-provera 50mg/1ml injection	-17.2688	0.998811	logistic_regression	NO
GIGYF1	2717	medication_1140927320_0	Self reported medication	dermol 500 lotion	-14.5127	0.997795	logistic_regression	NO
GIGYF1	2718	medication_1140882782_0	Self reported medication	dermovate cream	-11.0789	0.980395	logistic_regression	NO
GIGYF1	2719	medication_1141172924_0	Self reported medication	desloratadine	2.37846	0.0185815	logistic_regression	NO
GIGYF1	2720	medication_1141162824_0	Self reported medication	detrusitol 1mg tablet	-10.8697	0.98009	logistic_regression	NO
GIGYF1	2721	medication_1141169844_0	Self reported medication	dexamethasone+hypromellose 0.1%/0.5% eye drops	-11.5457	0.991955	logistic_regression	NO
GIGYF1	2722	medication_1140863152_0	Self reported medication	diazepam	-9.73592	0.952935	logistic_regression	NO
GIGYF1	2723	medication_1140884488_0	Self reported medication	diclofenac	-0.423265	0.674461	logistic_regression	NO
GIGYF1	2724	medication_1140878036_0	Self reported medication	diclofenac sodium+misoprostol	-10.9796	0.987836	logistic_regression	NO
GIGYF1	2725	medication_1140921828_0	Self reported medication	dicloflex 25mg e/c tablet	2.49157	0.0137162	logistic_regression	NO
GIGYF1	2726	medication_1140868772_0	Self reported medication	didronel 200mg tablet	-13.1141	0.996593	logistic_regression	NO
GIGYF1	2727	medication_2038459814_0	Self reported medication	digoxin	-11.4261	0.978582	logistic_regression	NO
GIGYF1	2728	medication_1140884464_0	Self reported medication	dihydrocodeine	1.2615	0.211475	logistic_regression	NO
GIGYF1	2729	medication_1140879806_0	Self reported medication	diltiazem	-11.2822	0.979366	logistic_regression	NO
GIGYF1	2730	medication_1140861166_0	Self reported medication	dilzem sr 60mg long acting m/r capsule	-13.6639	0.996473	logistic_regression	NO
GIGYF1	2731	medication_1141145668_0	Self reported medication	diovan 40mg capsule	-10.383	0.980558	logistic_regression	NO
GIGYF1	2732	medication_1140878226_0	Self reported medication	diprobase cream	-11.139	0.980124	logistic_regression	NO
GIGYF1	2733	medication_1140882618_0	Self reported medication	diprosalic ointment	-11.6276	0.992233	logistic_regression	NO
GIGYF1	2734	medication_1140861778_0	Self reported medication	dipyridamole	-9.24852	0.953947	logistic_regression	NO
GIGYF1	2735	medication_1140879404_0	Self reported medication	docusate sodium	2.88996	0.00197466	firth_logistic_regression	NO
GIGYF1	2736	medication_1140879430_0	Self reported medication	domperidone	-9.28322	0.954549	logistic_regression	NO
GIGYF1	2737	medication_1140922714_0	Self reported medication	dorzolamide	-14.2758	0.997788	logistic_regression	NO
GIGYF1	2738	medication_1140909806_0	Self reported medication	dosulepin	2.22586	0.00129396	firth_logistic_regression	NO
GIGYF1	2739	medication_1140879628_0	Self reported medication	dothiepin	-13.4833	0.996656	logistic_regression	NO
GIGYF1	2740	medication_1141174032_0	Self reported medication	doublebase gel	3.22444	0.000384654	firth_logistic_regression	NO
GIGYF1	2741	medication_1141179992_0	Self reported medication	dovobet ointment	-12.0036	0.986784	logistic_regression	NO
GIGYF1	2742	medication_1140864184_0	Self reported medication	dovonex 50micrograms/g cream	-12.0976	0.991923	logistic_regression	NO
GIGYF1	2743	medication_1140879778_0	Self reported medication	doxazosin	-10.0992	0.917312	logistic_regression	NO
GIGYF1	2744	medication_1140873394_0	Self reported medication	doxycycline	-11.6914	0.987386	logistic_regression	NO
GIGYF1	2745	medication_1141200564_0	Self reported medication	duloxetine	-9.67187	0.9714	logistic_regression	NO
GIGYF1	2746	medication_1141192000_0	Self reported medication	dutasteride	-16.3523	0.998368	logistic_regression	NO
GIGYF1	2747	medication_1140878304_0	Self reported medication	e45 cream	-12.1287	0.99192	logistic_regression	NO
GIGYF1	2748	medication_1140916288_0	Self reported medication	efexor 37.5mg tablet	-11.6794	0.992187	logistic_regression	NO
GIGYF1	2749	medication_1141156644_0	Self reported medication	elleste duet conti tablet	-15.8458	0.997347	logistic_regression	NO
GIGYF1	2750	medication_1140923852_0	Self reported medication	elleste-solo 1mg tablet	-16.6826	0.998338	logistic_regression	NO
GIGYF1	2751	medication_1140888092_0	Self reported medication	elocon cream	-12.1658	0.991811	logistic_regression	NO
GIGYF1	2752	medication_1140888552_0	Self reported medication	enalapril	-9.486	0.92348	logistic_regression	NO
GIGYF1	2753	medication_1140927730_0	Self reported medication	epaderm ointment	-11.0112	0.987788	logistic_regression	NO
GIGYF1	2754	medication_1140872112_0	Self reported medication	epanutin 25mg capsule	-9.16258	0.972676	logistic_regression	NO
GIGYF1	2755	medication_1140872200_0	Self reported medication	epilim 100mg crushable tablet	2.12282	0.0353942	logistic_regression	NO
GIGYF1	2756	medication_1141171336_0	Self reported medication	eprosartan	-14.0139	0.996505	logistic_regression	NO
GIGYF1	2757	medication_1140873608_0	Self reported medication	erythromycin	-12.3253	0.991811	logistic_regression	NO
GIGYF1	2758	medication_1141180212_0	Self reported medication	escitalopram	2.08635	0.0390139	logistic_regression	NO
GIGYF1	2759	medication_1141177526_0	Self reported medication	esomeprazole	-9.84511	0.952094	logistic_regression	NO
GIGYF1	2760	medication_1140926592_0	Self reported medication	estraderm mx 25 patch	-16.5411	0.998341	logistic_regression	NO
GIGYF1	2761	medication_1141181700_0	Self reported medication	estradiol product	2.9222	3.42e-05	firth_logistic_regression	NO
GIGYF1	2762	medication_1141181594_0	Self reported medication	estriol product	-16.6299	0.998989	logistic_regression	NO
GIGYF1	2763	medication_1140871188_0	Self reported medication	etodolac	-14.1635	0.996443	logistic_regression	NO
GIGYF1	2764	medication_1141180140_0	Self reported medication	etoricoxib	-10.4676	0.981049	logistic_regression	NO
GIGYF1	2765	medication_1140882800_0	Self reported medication	eumovate cream	-10.6551	0.98107	logistic_regression	NO
GIGYF1	2766	medication_1140916682_0	Self reported medication	evening primrose oil	-11.1141	0.941453	logistic_regression	NO
GIGYF1	2767	medication_1197_0	Self reported medication	evening primrose oil product	-10.9982	0.978665	logistic_regression	NO
GIGYF1	2768	medication_1140916790_0	Self reported medication	evorel 25 patch	-16.5691	0.998362	logistic_regression	NO
GIGYF1	2769	medication_1141151718_0	Self reported medication	evorel conti patch	-16.2821	0.998385	logistic_regression	NO
GIGYF1	2770	medication_1141171100_0	Self reported medication	exemestane	-16.3121	0.998983	logistic_regression	NO
GIGYF1	2771	medication_1141192736_0	Self reported medication	ezetimibe	-9.39314	0.923413	logistic_regression	NO
GIGYF1	2772	medication_1141192740_0	Self reported medication	ezetrol 10mg tablet	-9.1381	0.954224	logistic_regression	NO
GIGYF1	2773	medication_1140888646_0	Self reported medication	felodipine	0.378713	0.708073	logistic_regression	NO
GIGYF1	2774	medication_1140922562_0	Self reported medication	femoston 1/10 tablet	-16.286	0.998367	logistic_regression	NO
GIGYF1	2775	medication_1140923738_0	Self reported medication	femseven 50 patch	-11.3107	0.991709	logistic_regression	NO
GIGYF1	2776	medication_1140869362_0	Self reported medication	femulen tablet	-15.6375	0.998255	logistic_regression	NO
GIGYF1	2777	medication_1140861954_0	Self reported medication	fenofibrate	-10.1268	0.969136	logistic_regression	NO
GIGYF1	2778	medication_1140888390_0	Self reported medication	ferrous salt product	-13.3406	0.996656	logistic_regression	NO
GIGYF1	2779	medication_1140870390_0	Self reported medication	ferrous sulphate	-10.1475	0.950079	logistic_regression	NO
GIGYF1	2780	medication_1141146428_0	Self reported medication	fexofenadine	-8.94807	0.928672	logistic_regression	NO
GIGYF1	2781	medication_1140868550_0	Self reported medication	finasteride	1.8287	0.0138823	logistic_regression	NO
GIGYF1	2782	medication_1140911730_0	Self reported medication	flax oil tablet	-11.9481	0.98669	logistic_regression	NO
GIGYF1	2783	medication_1140888570_0	Self reported medication	flecainide	-11.1058	0.979869	logistic_regression	NO
GIGYF1	2784	medication_1140876076_0	Self reported medication	flixonase 50micrograms aqueous nasal spray	-11.0625	0.967712	logistic_regression	NO
GIGYF1	2785	medication_1140864286_0	Self reported medication	flixotide 25micrograms inhaler	-12.1293	0.986846	logistic_regression	NO
GIGYF1	2786	medication_1140926940_0	Self reported medication	flomax mr 400micrograms m/r capsule	-16.2218	0.998995	logistic_regression	NO
GIGYF1	2787	medication_1140910498_0	Self reported medication	flu - influenza vaccine	-15.367	0.998563	logistic_regression	NO
GIGYF1	2788	medication_1140872694_0	Self reported medication	flucloxacillin	-11.5736	0.992357	logistic_regression	NO
GIGYF1	2789	medication_1140884672_0	Self reported medication	fludrocortisone	-10.7938	0.988242	logistic_regression	NO
GIGYF1	2790	medication_1140879540_0	Self reported medication	fluoxetine	0.820555	0.254258	logistic_regression	NO
GIGYF1	2791	medication_1140888098_0	Self reported medication	fluticasone	-10.1831	0.950609	logistic_regression	NO
GIGYF1	2792	medication_1140888594_0	Self reported medication	fluvastatin	-11.5942	0.991898	logistic_regression	NO
GIGYF1	2793	medication_1140870422_0	Self reported medication	folic acid product	-9.6898	0.922296	logistic_regression	NO
GIGYF1	2794	medication_1199_0	Self reported medication	food supplement/plant/herbal extract	-11.6175	0.977416	logistic_regression	NO
GIGYF1	2795	medication_1140870488_0	Self reported medication	forceval capsule	-9.29029	0.983007	logistic_regression	NO
GIGYF1	2796	medication_1141195224_0	Self reported medication	formoterol	-11.4422	0.992221	logistic_regression	NO
GIGYF1	2797	medication_1141176570_0	Self reported medication	fosamax 5mg tablet	-10.3535	0.980062	logistic_regression	NO
GIGYF1	2798	medication_1140888556_0	Self reported medication	fosinopril	-13.648	0.99654	logistic_regression	NO
GIGYF1	2799	medication_99999_0	Self reported medication	Free-text entry, unable to be coded	0.0747301	0.899943	logistic_regression	NO
GIGYF1	2800	medication_1140866116_0	Self reported medication	frusemide	2.82215	5.21e-05	firth_logistic_regression	NO
GIGYF1	2801	medication_1140882776_0	Self reported medication	fucibet cream	-13.0612	0.994787	logistic_regression	NO
GIGYF1	2802	medication_1140909708_0	Self reported medication	furosemide	0.578976	0.567016	logistic_regression	NO
GIGYF1	2803	medication_1140865350_0	Self reported medication	fybogel mebeverine sachet	-11.9203	0.986843	logistic_regression	NO
GIGYF1	2804	medication_1141180036_0	Self reported medication	fybogel orange s/f granules	2.04566	0.0431106	logistic_regression	NO
GIGYF1	2805	medication_1140872228_0	Self reported medication	gabapentin	0.874319	0.38588	logistic_regression	NO
GIGYF1	2806	medication_1140911732_0	Self reported medication	garlic product	0.0119301	0.990576	logistic_regression	NO
GIGYF1	2807	medication_1140865354_0	Self reported medication	gaviscon liquid	-9.29159	0.925073	logistic_regression	NO
GIGYF1	2808	medication_1140911734_0	Self reported medication	ginkgo forte tablet	-12.1992	0.977644	logistic_regression	NO
GIGYF1	2809	medication_1140911736_0	Self reported medication	ginseng product	-11.9492	0.986811	logistic_regression	NO
GIGYF1	2810	medication_1140874744_0	Self reported medication	gliclazide	1.87338	0.000242451	firth_logistic_regression	NO
GIGYF1	2811	medication_1141152590_0	Self reported medication	glimepiride	-14.3974	0.996348	logistic_regression	NO
GIGYF1	2812	medication_1140874686_0	Self reported medication	glucophage 500mg tablet	2.56903	0.011772	logistic_regression	NO
GIGYF1	2813	medication_1141188442_0	Self reported medication	glucosamine product	-0.525695	0.376683	logistic_regression	NO
GIGYF1	2814	medication_1140860834_0	Self reported medication	glyceryl trinitrate	-8.70017	0.928641	logistic_regression	NO
GIGYF1	2815	medication_1141157252_0	Self reported medication	glyceryl trinitrate product	-14.4315	0.996386	logistic_regression	NO
GIGYF1	2816	medication_1140923670_0	Self reported medication	gtn - glyceryl trinitrate	2.11953	0.0366224	logistic_regression	NO
GIGYF1	2817	medication_1140851812_0	Self reported medication	gtn 400micrograms spray	1.62063	0.111525	logistic_regression	NO
GIGYF1	2818	medication_1140866800_0	Self reported medication	half-inderal la 80mg m/r capsule	-11.3215	0.99226	logistic_regression	NO
GIGYF1	2819	medication_1140858452_0	Self reported medication	hepacon b12 1mg/1ml injection	-10.0025	0.982038	logistic_regression	NO
GIGYF1	2820	medication_1140868458_0	Self reported medication	hormonin tablet	-16.337	0.999001	logistic_regression	NO
GIGYF1	2821	medication_1140874896_0	Self reported medication	hydrocortisone	-9.33744	0.955254	logistic_regression	NO
GIGYF1	2822	medication_1141157294_0	Self reported medication	hydrocortisone product	-11.3944	0.987516	logistic_regression	NO
GIGYF1	2823	medication_1141173348_0	Self reported medication	hydroxocobalamin	2.91799	0.00148553	firth_logistic_regression	NO
GIGYF1	2824	medication_1141195044_0	Self reported medication	hydroxycarbamide	-11.6219	0.992217	logistic_regression	NO
GIGYF1	2825	medication_1140884308_0	Self reported medication	hydroxychloroquine	-10.9472	0.980004	logistic_regression	NO
GIGYF1	2826	medication_1140883656_0	Self reported medication	hydroxyzine	3.90713	1.13e-05	firth_logistic_regression	YES
GIGYF1	2827	medication_1140875990_0	Self reported medication	hypromellose	2.07253	0.0415607	logistic_regression	NO
GIGYF1	2828	medication_1141157458_0	Self reported medication	hypromellose product	3.6217	7.23e-05	firth_logistic_regression	NO
GIGYF1	2829	medication_1141180314_0	Self reported medication	ibandronic acid	-9.29707	0.969587	logistic_regression	NO
GIGYF1	2830	medication_1140871310_0	Self reported medication	ibuprofen	-0.246312	0.514052	logistic_regression	NO
GIGYF1	2831	medication_1140860976_0	Self reported medication	imdur 60mg durule	-15.1988	0.998505	logistic_regression	NO
GIGYF1	2832	medication_1140911658_0	Self reported medication	imigran 50mg tablet	-11.9495	0.986672	logistic_regression	NO
GIGYF1	2833	medication_1140879630_0	Self reported medication	imipramine	3.34653	0.000200255	firth_logistic_regression	NO
GIGYF1	2834	medication_1140865564_0	Self reported medication	imodium 2mg capsule	-11.7829	0.992179	logistic_regression	NO
GIGYF1	2835	medication_1141166200_0	Self reported medication	implanon 68mg subdermal implant	-15.6495	0.998914	logistic_regression	NO
GIGYF1	2836	medication_1140866078_0	Self reported medication	indapamide	1.26005	0.213271	logistic_regression	NO
GIGYF1	2837	medication_1141172436_0	Self reported medication	indivina 1mg/2.5mg tablet	-15.9927	0.999017	logistic_regression	NO
GIGYF1	2838	medication_1140909936_0	Self reported medication	indometacin	2.93746	0.00131035	firth_logistic_regression	NO
GIGYF1	2839	medication_1140871336_0	Self reported medication	indomethacin	-11.1914	0.987681	logistic_regression	NO
GIGYF1	2840	medication_1140883066_0	Self reported medication	insulin product	1.36828	0.0207554	logistic_regression	NO
GIGYF1	2841	medication_1140883548_0	Self reported medication	ipratropium	-10.8231	0.980121	logistic_regression	NO
GIGYF1	2842	medication_1141152998_0	Self reported medication	irbesartan	0.616011	0.542552	logistic_regression	NO
GIGYF1	2843	medication_1140888386_0	Self reported medication	iron product	-9.55071	0.952783	logistic_regression	NO
GIGYF1	2844	medication_1140910548_0	Self reported medication	iron sulphate	-11.7095	0.992018	logistic_regression	NO
GIGYF1	2845	medication_1140870306_0	Self reported medication	iron+folic acid	-11.0635	0.987659	logistic_regression	NO
GIGYF1	2846	medication_1140888762_0	Self reported medication	ismn - isosorbide mononitrate	-13.296	0.99417	logistic_regression	NO
GIGYF1	2847	medication_1140910512_0	Self reported medication	ismo - isosorbide mononitrate	-15.4826	0.998485	logistic_regression	NO
GIGYF1	2848	medication_1140860954_0	Self reported medication	isosorbide mononitrate	1.5121	0.135702	logistic_regression	NO
GIGYF1	2849	medication_1141168108_0	Self reported medication	isotard 25xl m/r tablet	-14.39	0.997738	logistic_regression	NO
GIGYF1	2850	medication_1140865752_0	Self reported medication	ispaghula husk	-10.3067	0.981076	logistic_regression	NO
GIGYF1	2851	medication_1141157494_0	Self reported medication	ispaghula husk product	-11.0874	0.99228	logistic_regression	NO
GIGYF1	2852	medication_1140911638_0	Self reported medication	kelp+garlic product	-13.8929	0.99655	logistic_regression	NO
GIGYF1	2853	medication_1141171940_0	Self reported medication	keppra 250mg tablet	-14.4269	0.997817	logistic_regression	NO
GIGYF1	2854	medication_1140871506_0	Self reported medication	ketoprofen	-14.2827	0.997815	logistic_regression	NO
GIGYF1	2855	medication_1140917056_0	Self reported medication	kliofem tablet	-15.8311	0.998425	logistic_regression	NO
GIGYF1	2856	medication_1141168326_0	Self reported medication	kliovance 1mg/0.5mg tablet	-15.8709	0.997398	logistic_regression	NO
GIGYF1	2857	medication_1140861276_0	Self reported medication	lacidipine	-13.7143	0.994288	logistic_regression	NO
GIGYF1	2858	medication_1140881472_0	Self reported medication	lacri-lube eye ointment	-9.86475	0.970566	logistic_regression	NO
GIGYF1	2859	medication_1140865800_0	Self reported medication	lactulose product	-10.514	0.968616	logistic_regression	NO
GIGYF1	2860	medication_1140872290_0	Self reported medication	lamotrigine	2.2652	0.0251556	logistic_regression	NO
GIGYF1	2861	medication_1140864752_0	Self reported medication	lansoprazole	-1.18351	0.240046	logistic_regression	NO
GIGYF1	2862	medication_1141146188_0	Self reported medication	latanoprost	-9.48597	0.953216	logistic_regression	NO
GIGYF1	2863	medication_1140911640_0	Self reported medication	lecithin product	-11.7086	0.991985	logistic_regression	NO
GIGYF1	2864	medication_1141166294_0	Self reported medication	leflunomide	-13.7395	0.996618	logistic_regression	NO
GIGYF1	2865	medication_1141153026_0	Self reported medication	lercanidipine	2.36849	0.000649119	firth_logistic_regression	NO
GIGYF1	2866	medication_1141145896_0	Self reported medication	letrozole	-19.0507	0.999577	logistic_regression	NO
GIGYF1	2867	medication_1141171932_0	Self reported medication	levetiracetam	-11.9878	0.991998	logistic_regression	NO
GIGYF1	2868	medication_1141184748_0	Self reported medication	levocetirizine	-11.1957	0.987784	logistic_regression	NO
GIGYF1	2869	medication_1141191044_0	Self reported medication	levothyroxine sodium	1.25629	0.000632392	firth_logistic_regression	NO
GIGYF1	2870	medication_1141146138_0	Self reported medication	lipitor 10mg tablet	-9.56974	0.921932	logistic_regression	NO
GIGYF1	2871	medication_1140878186_0	Self reported medication	liquifilm tears 1.4% eye drops	-14.4328	0.997752	logistic_regression	NO
GIGYF1	2872	medication_1140860696_0	Self reported medication	lisinopril	-0.150429	0.834678	logistic_regression	NO
GIGYF1	2873	medication_1140864952_0	Self reported medication	lisinopril+hydrochlorothiazide 10mg/12.5mg tablet	130497000000000	0.000562278	firth_logistic_regression	NO
GIGYF1	2874	medication_1140867490_0	Self reported medication	lithium product	-11.7332	0.987262	logistic_regression	NO
GIGYF1	2875	medication_1140882946_0	Self reported medication	livial 2.5mg tablet	-16.4234	0.99835	logistic_regression	NO
GIGYF1	2876	medication_1140871196_0	Self reported medication	lodine 200mg tablet	-14.36	0.997726	logistic_regression	NO
GIGYF1	2877	medication_1140869324_0	Self reported medication	loestrin 20 tablet	-15.5248	0.998966	logistic_regression	NO
GIGYF1	2878	medication_1140867726_0	Self reported medication	lofepramine	-11.2395	0.987814	logistic_regression	NO
GIGYF1	2879	medication_1140869176_0	Self reported medication	logynon tablet	-15.6904	0.998892	logistic_regression	NO
GIGYF1	2880	medication_1140879464_0	Self reported medication	loperamide	1.31806	0.191463	logistic_regression	NO
GIGYF1	2881	medication_1140862772_0	Self reported medication	loratadine	0.514756	0.609474	logistic_regression	NO
GIGYF1	2882	medication_1140863302_0	Self reported medication	lorazepam	-11.3103	0.992175	logistic_regression	NO
GIGYF1	2883	medication_1140916356_0	Self reported medication	losartan	-9.99631	0.919055	logistic_regression	NO
GIGYF1	2884	medication_1141151016_0	Self reported medication	losartan potassium+hydrochlorothiazide 50mg/12.5mg tablet	-9.35191	0.97219	logistic_regression	NO
GIGYF1	2885	medication_1140909578_0	Self reported medication	losec 10mg capsule	-13.0506	0.994702	logistic_regression	NO
GIGYF1	2886	medication_1141179920_0	Self reported medication	lumigan 0.3mg/ml eye drops	-11.1884	0.987581	logistic_regression	NO
GIGYF1	2887	medication_1140910640_0	Self reported medication	luteine	-12.2278	0.991443	logistic_regression	NO
GIGYF1	2888	medication_1140873474_0	Self reported medication	lymecycline	-120208000000000	0.0025246	firth_logistic_regression	NO
GIGYF1	2889	medication_1141200072_0	Self reported medication	lyrica 25mg capsule	-14.4029	0.997812	logistic_regression	NO
GIGYF1	2890	medication_1140872338_0	Self reported medication	madopar 62.5 capsule	-10.328	0.988379	logistic_regression	NO
GIGYF1	2891	medication_1140881320_0	Self reported medication	magnesium carbonate	-11.4419	0.992062	logistic_regression	NO
GIGYF1	2892	medication_1140865872_0	Self reported medication	magnesium citrate	-14.2556	0.997754	logistic_regression	NO
GIGYF1	2893	medication_1140879392_0	Self reported medication	manevac granules	-15.2409	0.998567	logistic_regression	NO
GIGYF1	2894	medication_1141167940_0	Self reported medication	maxalt 5mg tablet	-10.5829	0.987968	logistic_regression	NO
GIGYF1	2895	medication_1140879428_0	Self reported medication	mebeverine	-11.2637	0.966857	logistic_regression	NO
GIGYF1	2896	medication_1140871542_0	Self reported medication	mefenamic acid	-11.9548	0.990898	logistic_regression	NO
GIGYF1	2897	medication_1140926732_0	Self reported medication	meloxicam	-10.5165	0.968371	logistic_regression	NO
GIGYF1	2898	medication_1140865578_0	Self reported medication	mesalazine	-10.9789	0.98052	logistic_regression	NO
GIGYF1	2899	medication_1140884600_0	Self reported medication	metformin	0.913024	0.0510577	logistic_regression	NO
GIGYF1	2900	medication_1140869848_0	Self reported medication	methotrexate	-11.2909	0.966835	logistic_regression	NO
GIGYF1	2901	medication_1140879494_0	Self reported medication	metoclopramide	-11.7363	0.987293	logistic_regression	NO
GIGYF1	2902	medication_1140879818_0	Self reported medication	metoprolol	1.67853	0.100094	logistic_regression	NO
GIGYF1	2903	medication_1140874014_0	Self reported medication	metronidazole	-11.6201	0.992274	logistic_regression	NO
GIGYF1	2904	medication_1140869180_0	Self reported medication	microgynon 30 tablet	-15.9904	0.998166	logistic_regression	NO
GIGYF1	2905	medication_1140869276_0	Self reported medication	micronor tablet	-16.0478	0.998279	logistic_regression	NO
GIGYF1	2906	medication_1141168554_0	Self reported medication	migraleve tablet	-10.8298	0.980504	logistic_regression	NO
GIGYF1	2907	medication_1141145812_0	Self reported medication	minerals - magnesium	-12.1891	0.986228	logistic_regression	NO
GIGYF1	2908	medication_1140873480_0	Self reported medication	minocycline	-11.7104	0.991995	logistic_regression	NO
GIGYF1	2909	medication_1140921822_0	Self reported medication	mirena 20mcg/24hrs intrauterine system	-16.2815	0.998291	logistic_regression	NO
GIGYF1	2910	medication_1140921814_0	Self reported medication	mirena 52mg intrauterine system	2.6947	0.0111582	logistic_regression	NO
GIGYF1	2911	medication_1141152732_0	Self reported medication	mirtazapine	-8.87276	0.929634	logistic_regression	NO
GIGYF1	2912	medication_1140888172_0	Self reported medication	mometasone	-11.5378	0.979136	logistic_regression	NO
GIGYF1	2913	medication_1141157126_0	Self reported medication	montelukast product	-11.4374	0.979416	logistic_regression	NO
GIGYF1	2914	medication_1140871692_0	Self reported medication	morphine	-14.2761	0.996473	logistic_regression	NO
GIGYF1	2915	medication_1140867998_0	Self reported medication	motilium 10mg tablet	-9.47635	0.982757	logistic_regression	NO
GIGYF1	2916	medication_1140875632_0	Self reported medication	movelat gel	-14.5092	0.997793	logistic_regression	NO
GIGYF1	2917	medication_1140925800_0	Self reported medication	movicol oral powder	1.49232	0.139853	logistic_regression	NO
GIGYF1	2918	medication_1140928284_0	Self reported medication	moxonidine	-11.2273	0.98733	logistic_regression	NO
GIGYF1	2919	medication_1140862952_0	Self reported medication	mucodyne 375mg capsule	-11.4506	0.992221	logistic_regression	NO
GIGYF1	2920	medication_1140876592_0	Self reported medication	multivitamin+mineral preparations	-12.2609	0.962772	logistic_regression	NO
GIGYF1	2921	medication_1140852976_0	Self reported medication	multivitamins	-0.867049	0.390123	logistic_regression	NO
GIGYF1	2922	medication_1140909766_0	Self reported medication	multivitamins capsule	-12.4088	0.991568	logistic_regression	NO
GIGYF1	2923	medication_1140925978_0	Self reported medication	mycophenolate	-11.9602	0.991896	logistic_regression	NO
GIGYF1	2924	medication_1140875336_0	Self reported medication	nabumetone	-14.6697	0.997787	logistic_regression	NO
GIGYF1	2925	medication_1140871472_0	Self reported medication	naprosyn 250mg tablet	-13.3322	0.994672	logistic_regression	NO
GIGYF1	2926	medication_1140871462_0	Self reported medication	naproxen	0.415075	0.680552	logistic_regression	NO
GIGYF1	2927	medication_1141151288_0	Self reported medication	naramig 2.5mg tablet	-11.9351	0.991666	logistic_regression	NO
GIGYF1	2928	medication_1141151284_0	Self reported medication	naratriptan	-11.2374	0.987301	logistic_regression	NO
GIGYF1	2929	medication_1141146508_0	Self reported medication	nasacort 55micrograms aqueous nasal spray	-10.9092	0.987874	logistic_regression	NO
GIGYF1	2930	medication_1141145638_0	Self reported medication	nasobec aqueous 50micrograms nasal spray	-13.6281	0.996645	logistic_regression	NO
GIGYF1	2931	medication_1141150944_0	Self reported medication	nasonex 0.05% aqueous nasal spray	-11.233	0.967199	logistic_regression	NO
GIGYF1	2932	medication_1141164276_0	Self reported medication	nebivolol	2.53395	0.0131057	logistic_regression	NO
GIGYF1	2933	medication_1141172928_0	Self reported medication	neoclarityn 5mg tablet	-10.6323	0.980933	logistic_regression	NO
GIGYF1	2934	medication_1141177532_0	Self reported medication	nexium 20mg tablet	-10.0478	0.969632	logistic_regression	NO
GIGYF1	2935	medication_1140910766_0	Self reported medication	nicorandil	-9.75309	0.950487	logistic_regression	NO
GIGYF1	2936	medication_1140872492_0	Self reported medication	nicotine product	-11.8232	0.992156	logistic_regression	NO
GIGYF1	2937	medication_1140861088_0	Self reported medication	nifedipine	-12.3048	0.986482	logistic_regression	NO
GIGYF1	2938	medication_1140863182_0	Self reported medication	nitrazepam	-13.9124	0.996515	logistic_regression	NO
GIGYF1	2939	medication_1140874126_0	Self reported medication	nitrofurantoin	-12.1418	0.991536	logistic_regression	NO
GIGYF1	2940	medication_1140860840_0	Self reported medication	nitrolingual 400micrograms spray	-11.6257	0.986745	logistic_regression	NO
GIGYF1	2941	medication_1140868580_0	Self reported medication	norethisterone	-16.7089	0.998944	logistic_regression	NO
GIGYF1	2942	medication_1140869278_0	Self reported medication	noriday tablet	-16.6004	0.998845	logistic_regression	NO
GIGYF1	2943	medication_1140881474_0	Self reported medication	normacol granules	-14.4905	0.997716	logistic_regression	NO
GIGYF1	2944	medication_1140867818_0	Self reported medication	nortriptyline	-11.1143	0.987599	logistic_regression	NO
GIGYF1	2945	medication_1141187776_0	Self reported medication	nurofen 200mg tablet	-11.9068	0.991926	logistic_regression	NO
GIGYF1	2946	medication_1140868518_0	Self reported medication	nuvelle tablet	-16.0601	0.99898	logistic_regression	NO
GIGYF1	2947	medication_1140884622_0	Self reported medication	oestrogen product	-16.3916	0.998982	logistic_regression	NO
GIGYF1	2948	medication_1140910698_0	Self reported medication	oil of peppermint	-13.486	0.996708	logistic_regression	NO
GIGYF1	2949	medication_1140878324_0	Self reported medication	oilatum cream	-14.4954	0.997805	logistic_regression	NO
GIGYF1	2950	medication_1140928916_0	Self reported medication	olanzapine	-9.85145	0.970967	logistic_regression	NO
GIGYF1	2951	medication_1141193282_0	Self reported medication	olmesartan	-13.8683	0.994302	logistic_regression	NO
GIGYF1	2952	medication_1141193346_0	Self reported medication	olmetec 10mg tablet	-15.005	0.997649	logistic_regression	NO
GIGYF1	2953	medication_1141181868_0	Self reported medication	omacor 1g capsule	-11.8408	0.98664	logistic_regression	NO
GIGYF1	2954	medication_1193_0	Self reported medication	omega-3/fish oil supplement	-1.0557	0.295625	logistic_regression	NO
GIGYF1	2955	medication_1140865634_0	Self reported medication	omeprazole	0.415248	0.299247	logistic_regression	NO
GIGYF1	2956	medication_1140909482_0	Self reported medication	opticrom allergy eye drops	-11.9798	0.991963	logistic_regression	NO
GIGYF1	2957	medication_1141168680_0	Self reported medication	orlistat	-11.8021	0.987105	logistic_regression	NO
GIGYF1	2958	medication_1140869034_0	Self reported medication	ortho-gynest 500micrograms pessary	-15.9856	0.998381	logistic_regression	NO
GIGYF1	2959	medication_1140882728_0	Self reported medication	otomize ear spray	-11.072	0.98788	logistic_regression	NO
GIGYF1	2960	medication_1140869036_0	Self reported medication	ovestin 0.1% vaginal cream	-15.6688	0.998424	logistic_regression	NO
GIGYF1	2961	medication_1140883568_0	Self reported medication	oxybutynin	2.54224	0.000235193	firth_logistic_regression	NO
GIGYF1	2962	medication_1140873548_0	Self reported medication	oxytetracycline	-10.8146	0.968256	logistic_regression	NO
GIGYF1	2963	medication_1140929012_0	Self reported medication	pantoprazole	1.99065	0.0490162	logistic_regression	NO
GIGYF1	2964	medication_2038460150_0	Self reported medication	paracetamol	0.266404	0.331117	logistic_regression	NO
GIGYF1	2965	medication_1140882394_0	Self reported medication	paracetamol + codeine	-11.6338	0.986786	logistic_regression	NO
GIGYF1	2966	medication_1140872036_0	Self reported medication	paramax tablet	-12.3679	0.99496	logistic_regression	NO
GIGYF1	2967	medication_1141168590_0	Self reported medication	pariet 10mg e/c tablet	-12.9066	0.994704	logistic_regression	NO
GIGYF1	2968	medication_1140867888_0	Self reported medication	paroxetine	-9.76097	0.953037	logistic_regression	NO
GIGYF1	2969	medication_1140882498_0	Self reported medication	penicillin	-11.1448	0.987861	logistic_regression	NO
GIGYF1	2970	medication_1140888758_0	Self reported medication	penicillin v	-11.6742	0.992276	logistic_regression	NO
GIGYF1	2971	medication_1140865588_0	Self reported medication	pentasa sr 250mg m/r tablet	-11.3002	0.987797	logistic_regression	NO
GIGYF1	2972	medication_1140865414_0	Self reported medication	peppermint oil product	-13.8422	0.996556	logistic_regression	NO
GIGYF1	2973	medication_1141168752_0	Self reported medication	peptac liquid	-13.4592	0.994435	logistic_regression	NO
GIGYF1	2974	medication_1140888560_0	Self reported medication	perindopril	1.27833	0.014387	logistic_regression	NO
GIGYF1	2975	medication_1140861780_0	Self reported medication	persantin 25mg tablet	-9.11246	0.97237	logistic_regression	NO
GIGYF1	2976	medication_2038460076_0	Self reported medication	phenytoin	-12.6035	0.991658	logistic_regression	NO
GIGYF1	2977	medication_1140862266_0	Self reported medication	phyllocontin continus 225mg m/r tablet	-11.646	0.991939	logistic_regression	NO
GIGYF1	2978	medication_1141171646_0	Self reported medication	pioglitazone	1.72732	0.0881341	logistic_regression	NO
GIGYF1	2979	medication_1140862628_0	Self reported medication	piriton 4mg tablet	-11.1219	0.98014	logistic_regression	NO
GIGYF1	2980	medication_1140871666_0	Self reported medication	piroxicam	-11.3428	0.992395	logistic_regression	NO
GIGYF1	2981	medication_1140883664_0	Self reported medication	pizotifen	2.23457	0.0273036	logistic_regression	NO
GIGYF1	2982	medication_1140875392_0	Self reported medication	plaquenil 200mg tablet	-11.5384	0.992001	logistic_regression	NO
GIGYF1	2983	medication_1141168322_0	Self reported medication	plavix 75mg tablet	3.63459	4.73e-05	firth_logistic_regression	NO
GIGYF1	2984	medication_1141164060_0	Self reported medication	pramipexole	-11.9025	0.992031	logistic_regression	NO
GIGYF1	2985	medication_1140888648_0	Self reported medication	pravastatin	0.923226	0.361817	logistic_regression	NO
GIGYF1	2986	medication_1140874930_0	Self reported medication	prednisolone	-9.39479	0.925147	logistic_regression	NO
GIGYF1	2987	medication_1141157402_0	Self reported medication	prednisolone product	-14.5732	0.997809	logistic_regression	NO
GIGYF1	2988	medication_1140868364_0	Self reported medication	prednisone	-11.3099	0.987692	logistic_regression	NO
GIGYF1	2989	medication_1141200004_0	Self reported medication	pregabalin	1.59301	0.114659	logistic_regression	NO
GIGYF1	2990	medication_1140868408_0	Self reported medication	premarin 625micrograms tablet	2.2446	0.00155156	firth_logistic_regression	NO
GIGYF1	2991	medication_1140922804_0	Self reported medication	premique 0.625mg/5mg tablet	-15.7324	0.99742	logistic_regression	NO
GIGYF1	2992	medication_1140922806_0	Self reported medication	premique cycle 10mg tablet	-15.8154	0.999021	logistic_regression	NO
GIGYF1	2993	medication_1140857636_0	Self reported medication	prempak 0.625 tablet	-16.3661	0.998363	logistic_regression	NO
GIGYF1	2994	medication_1140867504_0	Self reported medication	priadel 200mg m/r tablet	-12.1378	0.991915	logistic_regression	NO
GIGYF1	2995	medication_1140868170_0	Self reported medication	prochlorperazine	2.24971	0.0261343	logistic_regression	NO
GIGYF1	2996	medication_1140881446_0	Self reported medication	proctosedyl ointment	-11.5583	0.992262	logistic_regression	NO
GIGYF1	2997	medication_1140883476_0	Self reported medication	procyclidine	-10.8045	0.988184	logistic_regression	NO
GIGYF1	2998	medication_1140868588_0	Self reported medication	progesterone product	-15.7993	0.999023	logistic_regression	NO
GIGYF1	2999	medication_1140868460_0	Self reported medication	progynova 1mg tablet	-11.2906	0.991749	logistic_regression	NO
GIGYF1	3000	medication_1140879842_0	Self reported medication	propranolol	0.664922	0.50961	logistic_regression	NO
GIGYF1	3001	medication_1140867876_0	Self reported medication	prozac 20mg capsule	-10.8142	0.980533	logistic_regression	NO
GIGYF1	3002	medication_1140862574_0	Self reported medication	pulmicort ls 50micrograms inhaler	-11.019	0.980442	logistic_regression	NO
GIGYF1	3003	medication_1140888362_0	Self reported medication	pyridoxine preparation	-12.197	0.994951	logistic_regression	NO
GIGYF1	3004	medication_1140861936_0	Self reported medication	questran 4g/sachet powder	-12.4354	0.994841	logistic_regression	NO
GIGYF1	3005	medication_1141152848_0	Self reported medication	quetiapine	-11.2625	0.987613	logistic_regression	NO
GIGYF1	3006	medication_1140860728_0	Self reported medication	quinapril	-14.5365	0.997718	logistic_regression	NO
GIGYF1	3007	medication_1140874420_0	Self reported medication	quinine	1.45934	0.0435343	logistic_regression	NO
GIGYF1	3008	medication_1141167594_0	Self reported medication	qvar 50 inhaler	-13.9488	0.990568	logistic_regression	NO
GIGYF1	3009	medication_1141168584_0	Self reported medication	rabeprazole sodium	-9.19369	0.955045	logistic_regression	NO
GIGYF1	3010	medication_1141168574_0	Self reported medication	raloxifene hydrochloride	-16.6644	0.998984	logistic_regression	NO
GIGYF1	3011	medication_1140860806_0	Self reported medication	ramipril	-0.301296	0.611866	logistic_regression	NO
GIGYF1	3012	medication_1140879406_0	Self reported medication	ranitidine	-0.304976	0.76208	logistic_regression	NO
GIGYF1	3013	medication_1141166086_0	Self reported medication	rennie duo oral suspension	-11.6328	0.992234	logistic_regression	NO
GIGYF1	3014	medication_1141191748_0	Self reported medication	respiratory mometasone	-8.96822	0.973054	logistic_regression	NO
GIGYF1	3015	medication_1140876146_0	Self reported medication	rhinocort 50micrograms nasal spray	-11.523	0.992363	logistic_regression	NO
GIGYF1	3016	medication_1141192916_0	Self reported medication	rino clenil 50micrograms nasal spray	-9.51009	0.952923	logistic_regression	NO
GIGYF1	3017	medication_1141175684_0	Self reported medication	risedronate sodium	1.96261	0.0537787	logistic_regression	NO
GIGYF1	3018	medication_1140867444_0	Self reported medication	risperidone	-11.9513	0.992054	logistic_regression	NO
GIGYF1	3019	medication_1141167932_0	Self reported medication	rizatriptan	-11.1923	0.987618	logistic_regression	NO
GIGYF1	3020	medication_1140928274_0	Self reported medication	ropinirole	-11.2089	0.987455	logistic_regression	NO
GIGYF1	3021	medication_1141177600_0	Self reported medication	rosiglitazone	-9.89949	0.970245	logistic_regression	NO
GIGYF1	3022	medication_1141189090_0	Self reported medication	rosiglitazone 1mg / metformin 500mg tablet	-14.6426	0.997651	logistic_regression	NO
GIGYF1	3023	medication_1141192410_0	Self reported medication	rosuvastatin	-9.48599	0.922361	logistic_regression	NO
GIGYF1	3024	medication_1140862086_0	Self reported medication	salamol 100micrograms inhaler	-10.6881	0.968649	logistic_regression	NO
GIGYF1	3025	medication_1140865670_0	Self reported medication	salazopyrin 500mg tablet	-11.1081	0.987977	logistic_regression	NO
GIGYF1	3026	medication_1140881856_0	Self reported medication	salbutamol	0.739171	0.303261	logistic_regression	NO
GIGYF1	3027	medication_1140926606_0	Self reported medication	salbutamol 100micrograms spacehaler	1.38573	0.054406	logistic_regression	NO
GIGYF1	3028	medication_1141157486_0	Self reported medication	salbutamol product	-10.9589	0.980332	logistic_regression	NO
GIGYF1	3029	medication_1140862144_0	Self reported medication	salmeterol	1.62453	0.107982	logistic_regression	NO
GIGYF1	3030	medication_1141157264_0	Self reported medication	salmeterol product	-14.0604	0.996559	logistic_regression	NO
GIGYF1	3031	medication_1141164086_0	Self reported medication	salmeterol+fluticasone propionate	-9.28742	0.954323	logistic_regression	NO
GIGYF1	3032	medication_1205_0	Self reported medication	saw palmetto product	-19.4461	0.999563	logistic_regression	NO
GIGYF1	3033	medication_1140911682_0	Self reported medication	selenium ace tablet	-11.7919	0.986884	logistic_regression	NO
GIGYF1	3034	medication_1140883748_0	Self reported medication	selenium product	-11.6714	0.978696	logistic_regression	NO
GIGYF1	3035	medication_1140865716_0	Self reported medication	senna	-11.211	0.979819	logistic_regression	NO
GIGYF1	3036	medication_1141157178_0	Self reported medication	senna product	-11.6342	0.992003	logistic_regression	NO
GIGYF1	3037	medication_1140851088_0	Self reported medication	senokot 7.5mg tablet	-10.6935	0.988347	logistic_regression	NO
GIGYF1	3038	medication_1141176832_0	Self reported medication	seretide 50 evohaler	1.95693	4.99e-06	logistic_regression	YES
GIGYF1	3039	medication_1140862148_0	Self reported medication	serevent 25mcg inhaler	-10.6419	0.968911	logistic_regression	NO
GIGYF1	3040	medication_1140882236_0	Self reported medication	seroxat 20mg tablet	2.46183	0.0149246	logistic_regression	NO
GIGYF1	3041	medication_1140867878_0	Self reported medication	sertraline	0.934523	0.354386	logistic_regression	NO
GIGYF1	3042	medication_1141168936_0	Self reported medication	sildenafil	1.81528	0.0745962	logistic_regression	NO
GIGYF1	3043	medication_1141188146_0	Self reported medication	simvador 10mg tablet	-15.5929	0.997452	logistic_regression	NO
GIGYF1	3044	medication_1140861958_0	Self reported medication	simvastatin	0.739714	0.0125039	logistic_regression	NO
GIGYF1	3045	medication_1141164872_0	Self reported medication	sinemet-62.5 tablet	-11.4076	0.992075	logistic_regression	NO
GIGYF1	3046	medication_1141157132_0	Self reported medication	singulair 10mg tablet	-11.2382	0.987712	logistic_regression	NO
GIGYF1	3047	medication_1140911698_0	Self reported medication	slozem 120mg m/r capsule	-15.5824	0.998448	logistic_regression	NO
GIGYF1	3048	medication_1140909788_0	Self reported medication	sodium cromoglicate	-50768300000000	0.00503505	firth_logistic_regression	NO
GIGYF1	3049	medication_1140910814_0	Self reported medication	sodium thyroxine	-13.5731	0.996449	logistic_regression	NO
GIGYF1	3050	medication_1140872198_0	Self reported medication	sodium valproate	-10.6239	0.981064	logistic_regression	NO
GIGYF1	3051	medication_1140910832_0	Self reported medication	sodium warfarin	-14.1319	0.996439	logistic_regression	NO
GIGYF1	3052	medication_1141200322_0	Self reported medication	solifenacin	-11.2406	0.979358	logistic_regression	NO
GIGYF1	3053	medication_1140871688_0	Self reported medication	solpadol caplet	-11.3582	0.987501	logistic_regression	NO
GIGYF1	3054	medication_1141168122_0	Self reported medication	solpadol capsule	249682000000000	0.00177391	firth_logistic_regression	NO
GIGYF1	3055	medication_1140879854_0	Self reported medication	sotalol	-11.9038	0.98679	logistic_regression	NO
GIGYF1	3056	medication_1140865336_0	Self reported medication	spasmonal 60mg capsule	-13.1399	0.994536	logistic_regression	NO
GIGYF1	3057	medication_1141182632_0	Self reported medication	spiriva 18micrograms inhalation capsule	-9.97903	0.969812	logistic_regression	NO
GIGYF1	3058	medication_1140866236_0	Self reported medication	spironolactone	1.97134	0.05115	logistic_regression	NO
GIGYF1	3059	medication_1201_0	Self reported medication	st john's wort/hypericum [ctsu]	-11.9544	0.986633	logistic_regression	NO
GIGYF1	3060	medication_1140911680_0	Self reported medication	starflower oil	-11.6008	0.986092	logistic_regression	NO
GIGYF1	3061	medication_1140868172_0	Self reported medication	stemetil 5mg tablet	-11.9161	0.991864	logistic_regression	NO
GIGYF1	3062	medication_1141200708_0	Self reported medication	strontium product	-14.1221	0.997683	logistic_regression	NO
GIGYF1	3063	medication_1140909702_0	Self reported medication	sulfasalazine	-12.2272	0.986707	logistic_regression	NO
GIGYF1	3064	medication_1140865668_0	Self reported medication	sulphasalazine	-12.1934	0.991902	logistic_regression	NO
GIGYF1	3065	medication_1140884412_0	Self reported medication	sumatriptan	-9.48257	0.95317	logistic_regression	NO
GIGYF1	3066	medication_1141174520_0	Self reported medication	symbicort 100/6 turbohaler	0.771046	0.444451	logistic_regression	NO
GIGYF1	3067	medication_1140856342_0	Self reported medication	syndol tablet	-12.0721	0.991763	logistic_regression	NO
GIGYF1	3068	medication_1140911642_0	Self reported medication	tacrolimus	-10.0889	0.981642	logistic_regression	NO
GIGYF1	3069	medication_1141187810_0	Self reported medication	tadalafil	-16.8954	0.998355	logistic_regression	NO
GIGYF1	3070	medication_1140870164_0	Self reported medication	tamoxifen	-10.4376	0.966783	logistic_regression	NO
GIGYF1	3071	medication_1140926934_0	Self reported medication	tamsulosin	0.936803	0.204566	logistic_regression	NO
GIGYF1	3072	medication_1140878172_0	Self reported medication	tears naturale eye drops	-13.9948	0.997751	logistic_regression	NO
GIGYF1	3073	medication_1140872072_0	Self reported medication	tegretol 100mg tablet	-9.44764	0.954622	logistic_regression	NO
GIGYF1	3074	medication_1141194386_0	Self reported medication	telfast 30 tablet	-11.1643	0.987863	logistic_regression	NO
GIGYF1	3075	medication_1141166006_0	Self reported medication	telmisartan	2.24001	0.0277143	logistic_regression	NO
GIGYF1	3076	medication_1140863202_0	Self reported medication	temazepam	-12.1642	0.986536	logistic_regression	NO
GIGYF1	3077	medication_1140879798_0	Self reported medication	terazosin	-12.2587	0.994561	logistic_regression	NO
GIGYF1	3078	medication_1140927328_0	Self reported medication	terbinafine	-11.3761	0.979765	logistic_regression	NO
GIGYF1	3079	medication_1140879792_0	Self reported medication	terbutaline	-10.8856	0.980269	logistic_regression	NO
GIGYF1	3080	medication_1141193272_0	Self reported medication	testogel 50mg gel 5g sachet	-11.8321	0.991667	logistic_regression	NO
GIGYF1	3081	medication_1140868532_0	Self reported medication	testosterone product	2.93315	0.00116802	firth_logistic_regression	NO
GIGYF1	3082	medication_1140873476_0	Self reported medication	tetralysal 300 capsule	-14.6474	0.997677	logistic_regression	NO
GIGYF1	3083	medication_1140888366_0	Self reported medication	thiamine preparation	-11.0043	0.979466	logistic_regression	NO
GIGYF1	3084	medication_1140884516_0	Self reported medication	thyroxine product	0.329527	0.744772	logistic_regression	NO
GIGYF1	3085	medication_1140874852_0	Self reported medication	thyroxine sodium	1.7657	0.0812089	logistic_regression	NO
GIGYF1	3086	medication_1140868482_0	Self reported medication	tibolone	-19.6846	0.999562	logistic_regression	NO
GIGYF1	3087	medication_1140861128_0	Self reported medication	tildiem 60mg m/r tablet	-9.12076	0.953344	logistic_regression	NO
GIGYF1	3088	medication_1140879866_0	Self reported medication	timolol	-11.3914	0.987263	logistic_regression	NO
GIGYF1	3089	medication_1140875840_0	Self reported medication	timolol 0.25% eye drops	-12.267	0.991667	logistic_regression	NO
GIGYF1	3090	medication_1140881882_0	Self reported medication	timoptol 0.25% eye drops	-11.9269	0.991912	logistic_regression	NO
GIGYF1	3091	medication_1141182628_0	Self reported medication	tiotropium	2.45184	0.000426252	firth_logistic_regression	NO
GIGYF1	3092	medication_1141162764_0	Self reported medication	tolterodine l-tartrate	-11.2846	0.97955	logistic_regression	NO
GIGYF1	3093	medication_1140923484_0	Self reported medication	topiramate	-9.12149	0.971852	logistic_regression	NO
GIGYF1	3094	medication_1141190960_0	Self reported medication	tramacet 325mg/37.5mg tablet	-13.5023	0.996677	logistic_regression	NO
GIGYF1	3095	medication_1140864992_0	Self reported medication	tramadol	0.806907	0.261577	logistic_regression	NO
GIGYF1	3096	medication_1140860904_0	Self reported medication	trandolapril	-13.8432	0.996434	logistic_regression	NO
GIGYF1	3097	medication_1140861832_0	Self reported medication	tranexamic acid	2.64356	0.0126552	logistic_regression	NO
GIGYF1	3098	medication_1141185326_0	Self reported medication	travatan 40micrograms/ml eye drops	-14.298	0.996359	logistic_regression	NO
GIGYF1	3099	medication_1141185316_0	Self reported medication	travoprost	-10.6716	0.987461	logistic_regression	NO
GIGYF1	3100	medication_1140879634_0	Self reported medication	trazodone	-12.0387	0.986569	logistic_regression	NO
GIGYF1	3101	medication_1140868426_0	Self reported medication	triamcinolone	-14.5909	0.997805	logistic_regression	NO
GIGYF1	3102	medication_1140873966_0	Self reported medication	trimethoprim	-11.5855	0.987334	logistic_regression	NO
GIGYF1	3103	medication_1140884700_0	Self reported medication	trimovate ointment	-12.2434	0.991821	logistic_regression	NO
GIGYF1	3104	medication_1141171496_0	Self reported medication	trospium	-13.8364	0.996502	logistic_regression	NO
GIGYF1	3105	medication_1140871680_0	Self reported medication	tylex capsule	-13.9393	0.996563	logistic_regression	NO
GIGYF1	3106	medication_1140862438_0	Self reported medication	uniphyllin continus 200mg m/r tablet	-11.8386	0.992039	logistic_regression	NO
GIGYF1	3107	medication_1141173328_0	Self reported medication	ursodeoxycholic acid	-13.2813	0.996646	logistic_regression	NO
GIGYF1	3108	medication_1140868472_0	Self reported medication	vagifem 25mcg pessary	-16.4226	0.997299	logistic_regression	NO
GIGYF1	3109	medication_1141145660_0	Self reported medication	valsartan	-10.0621	0.949867	logistic_regression	NO
GIGYF1	3110	medication_1141190160_0	Self reported medication	vascalpha 5mg m/r tablet	-15.4586	0.998529	logistic_regression	NO
GIGYF1	3111	medication_1140916282_0	Self reported medication	venlafaxine	-9.09288	0.927909	logistic_regression	NO
GIGYF1	3112	medication_1140861998_0	Self reported medication	ventolin 100micrograms inhaler	0.194633	0.741523	logistic_regression	NO
GIGYF1	3113	medication_1140862060_0	Self reported medication	ventolin 2mg tablet	-10.8492	0.98818	logistic_regression	NO
GIGYF1	3114	medication_1140888510_0	Self reported medication	verapamil	-11.1761	0.97945	logistic_regression	NO
GIGYF1	3115	medication_1141200384_0	Self reported medication	vesicare 5mg tablet	-10.5392	0.980667	logistic_regression	NO
GIGYF1	3116	medication_1141168948_0	Self reported medication	viagra 100mg tablet	-16.4254	0.999037	logistic_regression	NO
GIGYF1	3117	medication_1141168944_0	Self reported medication	viagra 25mg tablet	-18.2566	0.999602	logistic_regression	NO
GIGYF1	3118	medication_1141168946_0	Self reported medication	viagra 50mg tablet	-16.8483	0.99902	logistic_regression	NO
GIGYF1	3119	medication_1140865010_0	Self reported medication	viscotears liquid eye gel	-9.29295	0.953316	logistic_regression	NO
GIGYF1	3120	medication_1140852756_0	Self reported medication	vitamin a	-13.2886	0.996678	logistic_regression	NO
GIGYF1	3121	medication_1140871024_0	Self reported medication	vitamin b compound tablet	-10.5835	0.948254	logistic_regression	NO
GIGYF1	3122	medication_1140909872_0	Self reported medication	vitamin b1 preparation	-10.6239	0.988185	logistic_regression	NO
GIGYF1	3123	medication_1140870570_0	Self reported medication	vitamin b12 preparation	1.44527	0.152241	logistic_regression	NO
GIGYF1	3124	medication_1140909874_0	Self reported medication	vitamin b6 preparation	-11.461	0.986799	logistic_regression	NO
GIGYF1	3125	medication_1140909726_0	Self reported medication	vitamin c product	-11.1537	0.94544	logistic_regression	NO
GIGYF1	3126	medication_1195_0	Self reported medication	vitamin c product	-12.6426	0.986051	logistic_regression	NO
GIGYF1	3127	medication_1140870954_0	Self reported medication	vitamin d product	-10.0065	0.950663	logistic_regression	NO
GIGYF1	3128	medication_1140871112_0	Self reported medication	vitamin e product	1.36613	0.17715	logistic_regression	NO
GIGYF1	3129	medication_1140871168_0	Self reported medication	voltarol 25mg e/c tablet	-9.62964	0.971644	logistic_regression	NO
GIGYF1	3130	medication_1140877892_0	Self reported medication	voltarol emulgel	-12.0258	0.991963	logistic_regression	NO
GIGYF1	3131	medication_1140888266_0	Self reported medication	warfarin	0.232596	0.818152	logistic_regression	NO
GIGYF1	3132	medication_1141184726_0	Self reported medication	xalacom 0.005%/0.5% eye drops	-14.0052	0.996461	logistic_regression	NO
GIGYF1	3133	medication_1141146198_0	Self reported medication	xalatan 0.005% eye drops	-9.64653	0.952186	logistic_regression	NO
GIGYF1	3134	medication_1140864472_0	Self reported medication	xatral 2.5mg tablet	-17.9651	0.999596	logistic_regression	NO
GIGYF1	3135	medication_1141168684_0	Self reported medication	xenical 120mg capsule	2.88769	0.00162891	firth_logistic_regression	NO
GIGYF1	3136	medication_1141153032_0	Self reported medication	zanidip 10mg tablet	-12.163	0.991337	logistic_regression	NO
GIGYF1	3137	medication_1140916980_0	Self reported medication	zantac 75 tablet	-12.056	0.992019	logistic_regression	NO
GIGYF1	3138	medication_1141178052_0	Self reported medication	zapain caplet	-15.6984	0.998398	logistic_regression	NO
GIGYF1	3139	medication_1140928004_0	Self reported medication	zimovane ls 3.75mg tablet	-13.4803	0.996671	logistic_regression	NO
GIGYF1	3140	medication_1140888538_0	Self reported medication	zinc product	-11.4801	0.965867	logistic_regression	NO
GIGYF1	3141	medication_1140870196_0	Self reported medication	zoladex 3.6mg implant	-10.9144	0.986942	logistic_regression	NO
GIGYF1	3142	medication_1141150620_0	Self reported medication	zolmitriptan	-10.434	0.980915	logistic_regression	NO
GIGYF1	3143	medication_1140865016_0	Self reported medication	zolpidem	-9.2165	0.972575	logistic_regression	NO
GIGYF1	3144	medication_1141150624_0	Self reported medication	zomig 2.5mg tablet	-10.4281	0.980399	logistic_regression	NO
GIGYF1	3145	medication_1140863144_0	Self reported medication	zopiclone	1.37553	0.172766	logistic_regression	NO
GIGYF1	3146	medication_1140923688_0	Self reported medication	zoton 15mg capsule	-12.0977	0.991882	logistic_regression	NO
GIGYF1	3147	medication_1140928878_0	Self reported medication	zumenon 1mg tablet	-17.9983	0.99958	logistic_regression	NO
ANKRD12	1	f_30620_0_0	Biomarker	Alanine aminotransferase	0.0590208	0.4827	linear_regression	NO
ANKRD12	2	f_30600_0_0	Biomarker	Albumin	-0.199059	0.0318706	linear_regression	NO
ANKRD12	3	f_30610_0_0	Biomarker	Alkaline phosphatase	0.130794	0.135003	linear_regression	NO
ANKRD12	4	f_30630_0_0	Biomarker	Apolipoprotein A	-0.152264	0.0805178	linear_regression	NO
ANKRD12	5	f_30640_0_0	Biomarker	Apolipoprotein B	-0.000925237	0.991724	linear_regression	NO
ANKRD12	6	f_30650_0_0	Biomarker	Aspartate aminotransferase	-0.176625	0.0399431	linear_regression	NO
ANKRD12	7	f_30160_0_0	Biomarker	Basophill count	0.0731235	0.336432	linear_regression	NO
ANKRD12	8	f_30220_0_0	Biomarker	Basophill percentage	0.102375	0.253079	linear_regression	NO
ANKRD12	9	f_30710_0_0	Biomarker	C-reactive protein	0.135338	0.136791	linear_regression	NO
ANKRD12	10	f_30680_0_0	Biomarker	Calcium	-0.429111	4.25569e-06	linear_regression	YES
ANKRD12	11	f_30690_0_0	Biomarker	Cholesterol	-0.108388	0.214146	linear_regression	NO
ANKRD12	12	f_30700_0_0	Biomarker	Creatinine	-0.235954	0.00121719	linear_regression	NO
ANKRD12	13	f_30510_0_0	Biomarker	Creatinine (enzymatic) in urine	0.0413168	0.625619	linear_regression	NO
ANKRD12	14	f_30720_0_0	Biomarker	Cystatin C	-0.145834	0.0751038	linear_regression	NO
ANKRD12	15	f_30660_0_0	Biomarker	Direct bilirubin	-0.0107828	0.909348	linear_regression	NO
ANKRD12	16	f_30150_0_0	Biomarker	Eosinophill count	-0.0320719	0.717934	linear_regression	NO
ANKRD12	17	f_30210_0_0	Biomarker	Eosinophill percentage	-0.0645924	0.472533	linear_regression	NO
ANKRD12	18	f_30730_0_0	Biomarker	Gamma glutamyltransferase	-0.0835042	0.321971	linear_regression	NO
ANKRD12	19	f_30740_0_0	Biomarker	Glucose	-0.00103933	0.991231	linear_regression	NO
ANKRD12	20	f_30750_0_0	Biomarker	Glycated haemoglobin (HbA1c)	0.0301014	0.725836	linear_regression	NO
ANKRD12	21	f_30030_0_0	Biomarker	Haematocrit percentage	0.194472	0.0075232	linear_regression	NO
ANKRD12	22	f_30020_0_0	Biomarker	Haemoglobin concentration	0.128198	0.0713871	linear_regression	NO
ANKRD12	23	f_30760_0_0	Biomarker	HDL cholesterol	-0.21046	0.014257	linear_regression	NO
ANKRD12	24	f_30300_0_0	Biomarker	High light scatter reticulocyte count	0.031422	0.724891	linear_regression	NO
ANKRD12	25	f_30290_0_0	Biomarker	High light scatter reticulocyte percentage	-0.0268404	0.765913	linear_regression	NO
ANKRD12	26	f_30770_0_0	Biomarker	IGF-1	-0.225491	0.00975315	linear_regression	NO
ANKRD12	27	f_30280_0_0	Biomarker	Immature reticulocyte fraction	-0.0869059	0.32899	linear_regression	NO
ANKRD12	28	f_30780_0_0	Biomarker	LDL direct	-0.0543589	0.539454	linear_regression	NO
ANKRD12	29	f_30790_0_0	Biomarker	Lipoprotein A	-0.0193491	0.852489	linear_regression	NO
ANKRD12	30	f_30120_0_0	Biomarker	Lymphocyte count	-0.42525	1.90465e-06	linear_regression	YES
ANKRD12	31	f_30180_0_0	Biomarker	Lymphocyte percentage	-0.475302	7.90859e-08	linear_regression	YES
ANKRD12	32	f_30050_0_0	Biomarker	Mean corpuscular haemoglobin	-0.356397	6.06352e-05	linear_regression	NO
ANKRD12	33	f_30060_0_0	Biomarker	Mean corpuscular haemoglobin concentration	-0.198825	0.0235744	linear_regression	NO
ANKRD12	34	f_30040_0_0	Biomarker	Mean corpuscular volume	-0.288927	0.00109234	linear_regression	NO
ANKRD12	35	f_30100_0_0	Biomarker	Mean platelet (thrombocyte) volume	0.0690789	0.442549	linear_regression	NO
ANKRD12	36	f_30260_0_0	Biomarker	Mean reticulocyte volume	-0.0755154	0.395306	linear_regression	NO
ANKRD12	37	f_30270_0_0	Biomarker	Mean sphered cell volume	-0.178309	0.0412881	linear_regression	NO
ANKRD12	38	f_30500_0_0	Biomarker	Microalbumin in urine	0.041369	0.799252	linear_regression	NO
ANKRD12	39	f_30130_0_0	Biomarker	Monocyte count	-0.316523	0.000264165	linear_regression	NO
ANKRD12	40	f_30190_0_0	Biomarker	Monocyte percentage	-0.330115	0.000148014	linear_regression	NO
ANKRD12	41	f_30140_0_0	Biomarker	Neutrophill count	0.191031	0.0326742	linear_regression	NO
ANKRD12	42	f_30200_0_0	Biomarker	Neutrophill percentage	0.471505	1.38242e-07	linear_regression	YES
ANKRD12	43	f_30170_0_0	Biomarker	Nucleated red blood cell count	0.0587997	0.000991006	linear_regression	NO
ANKRD12	44	f_30800_0_0	Biomarker	Oestradiol	0.245284	0.185479	linear_regression	NO
ANKRD12	45	f_30810_0_0	Biomarker	Phosphate	-0.0439675	0.62844	linear_regression	NO
ANKRD12	46	f_30080_0_0	Biomarker	Platelet count	-0.181309	0.0359355	linear_regression	NO
ANKRD12	47	f_30090_0_0	Biomarker	Platelet crit	-0.16676	0.0485825	linear_regression	NO
ANKRD12	48	f_30110_0_0	Biomarker	Platelet distribution width	0.12429	0.162076	linear_regression	NO
ANKRD12	49	f_30520_0_0	Biomarker	Potassium in urine	0.0940874	0.290188	linear_regression	NO
ANKRD12	50	f_30010_0_0	Biomarker	Red blood cell (erythrocyte) count	0.339036	9.60879e-06	linear_regression	YES
ANKRD12	51	f_30070_0_0	Biomarker	Red blood cell (erythrocyte) distribution width	0.428641	1.78189e-06	linear_regression	YES
ANKRD12	52	f_30250_0_0	Biomarker	Reticulocyte count	0.0845684	0.341786	linear_regression	NO
ANKRD12	53	f_30240_0_0	Biomarker	Reticulocyte percentage	0.0077656	0.931379	linear_regression	NO
ANKRD12	54	f_30820_0_0	Biomarker	Rheumatoid factor	-0.310206	0.261399	linear_regression	NO
ANKRD12	55	f_30830_0_0	Biomarker	SHBG	0.0413907	0.632435	linear_regression	NO
ANKRD12	56	f_30530_0_0	Biomarker	Sodium in urine	0.275891	0.00137905	linear_regression	NO
ANKRD12	57	f_30850_0_0	Biomarker	Testosterone	-0.0319201	0.578318	linear_regression	NO
ANKRD12	58	f_30840_0_0	Biomarker	Total bilirubin	-0.020501	0.812718	linear_regression	NO
ANKRD12	59	f_30860_0_0	Biomarker	Total protein	-0.541876	9.86271e-09	linear_regression	YES
ANKRD12	60	f_30870_0_0	Biomarker	Triglycerides	0.0360862	0.679562	linear_regression	NO
ANKRD12	61	f_30880_0_0	Biomarker	Urate	-0.19918	0.00923187	linear_regression	NO
ANKRD12	62	f_30670_0_0	Biomarker	Urea	-0.142223	0.0998366	linear_regression	NO
ANKRD12	63	f_30890_0_0	Biomarker	Vitamin D	-0.0431051	0.63708	linear_regression	NO
ANKRD12	64	f_30000_0_0	Biomarker	White blood cell (leukocyte) count	-0.00755495	0.932773	linear_regression	NO
ANKRD12	65	f_23000_0_0	Composite phenotypes	1gG antigen for Herpes Simplex virus-1	0.967154	0.323023	linear_regression	NO
ANKRD12	66	f_23001_0_0	Composite phenotypes	2mgG unique antigen for Herpes Simplex virus-2	-1.12895	0.252133	linear_regression	NO
ANKRD12	67	f_3061_0_0	Composite phenotypes	Acceptability of each blow result	-0.00331355	0.958942	linear_regression	NO
ANKRD12	68	f_3143_0_0	Composite phenotypes	Ankle spacing width	0.0286097	0.782043	linear_regression	NO
ANKRD12	69	f_4100_0_0	Composite phenotypes	Ankle spacing width (left)	-0.118381	0.362893	linear_regression	NO
ANKRD12	70	f_4119_0_0	Composite phenotypes	Ankle spacing width (right)	-0.0972052	0.451567	linear_regression	NO
ANKRD12	71	f_23124_0_0	Composite phenotypes	Arm fat mass (left)	0.13957	0.107787	linear_regression	NO
ANKRD12	72	f_23120_0_0	Composite phenotypes	Arm fat mass (right)	0.139309	0.108107	linear_regression	NO
ANKRD12	73	f_23123_0_0	Composite phenotypes	Arm fat percentage (left)	0.0966274	0.148371	linear_regression	NO
ANKRD12	74	f_23119_0_0	Composite phenotypes	Arm fat percentage (right)	0.120798	0.0716938	linear_regression	NO
ANKRD12	75	f_23125_0_0	Composite phenotypes	Arm fat-free mass (left)	-0.0105147	0.8505	linear_regression	NO
ANKRD12	76	f_23121_0_0	Composite phenotypes	Arm fat-free mass (right)	-0.0392275	0.473088	linear_regression	NO
ANKRD12	77	f_23126_0_0	Composite phenotypes	Arm predicted mass (left)	-0.0188856	0.733778	linear_regression	NO
ANKRD12	78	f_23122_0_0	Composite phenotypes	Arm predicted mass (right)	-0.0468105	0.389988	linear_regression	NO
ANKRD12	79	f_5089_0_0	Composite phenotypes	Astigmatism angle (left)	-0.0254367	0.890297	linear_regression	NO
ANKRD12	80	f_5088_0_0	Composite phenotypes	Astigmatism angle (right)	0.157096	0.394258	linear_regression	NO
ANKRD12	81	f_20261_0_0	Composite phenotypes	avMSE	0.210474	0.243902	linear_regression	NO
ANKRD12	82	f_23105_0_0	Composite phenotypes	Basal metabolic rate	-0.0330293	0.569969	linear_regression	NO
ANKRD12	83	f_23026_0_0	Composite phenotypes	BK VP1 antigen for Human Polyomavirus BKV	1.41138	0.154513	linear_regression	NO
ANKRD12	84	f_23099_0_0	Composite phenotypes	Body fat percentage	0.120633	0.0711871	linear_regression	NO
ANKRD12	85	f_21001_0_0	Composite phenotypes	Body mass index (BMI)	0.146381	0.0951735	linear_regression	NO
ANKRD12	86	f_23043_0_0	Composite phenotypes	Catalase antigen for Helicobacter pylori	-0.982326	0.319311	linear_regression	NO
ANKRD12	87	f_23018_0_0	Composite phenotypes	Core antigen for Hepatitis C Virus	1.19962	0.172519	linear_regression	NO
ANKRD12	88	f_5264_0_0	Composite phenotypes	Corneal hysteresis (left)	-0.37707	0.0388844	linear_regression	NO
ANKRD12	89	f_5256_0_0	Composite phenotypes	Corneal hysteresis (right)	-0.064192	0.730086	linear_regression	NO
ANKRD12	90	f_5265_0_0	Composite phenotypes	Corneal resistance factor (left)	-0.63701	0.000560111	linear_regression	NO
ANKRD12	91	f_5257_0_0	Composite phenotypes	Corneal resistance factor (right)	-0.248432	0.186133	linear_regression	NO
ANKRD12	92	f_5086_0_0	Composite phenotypes	Cylindrical power (left)	-0.0357468	0.845298	linear_regression	NO
ANKRD12	93	f_5087_0_0	Composite phenotypes	Cylindrical power (right)	0.0572251	0.754428	linear_regression	NO
ANKRD12	94	f_4079_0_0	Composite phenotypes	Diastolic blood pressure, automated reading	-0.0455179	0.609994	linear_regression	NO
ANKRD12	95	f_94_0_0	Composite phenotypes	Diastolic blood pressure, manual reading	-0.170588	0.67035	linear_regression	NO
ANKRD12	96	f_23030_0_0	Composite phenotypes	E6 antigen for Human Papillomavirus type-16	-1.21435	0.197435	linear_regression	NO
ANKRD12	97	f_23031_0_0	Composite phenotypes	E7 antigen for Human Papillomavirus type-16	-0.964689	0.317518	linear_regression	NO
ANKRD12	98	f_23006_0_0	Composite phenotypes	EA-D antigen for Epstein-Barr Virus	-2.1484	0.0296098	linear_regression	NO
ANKRD12	99	f_23004_0_0	Composite phenotypes	EBNA-1 antigen for Epstein-Barr Virus	0.186686	0.850812	linear_regression	NO
ANKRD12	100	f_5983_0_0	Composite phenotypes	ECG, heart rate	0.440155	0.0859988	linear_regression	NO
ANKRD12	101	f_5992_0_0	Composite phenotypes	ECG, phase duration	-0.161507	0.282102	linear_regression	NO
ANKRD12	102	f_20258_0_0	Composite phenotypes	FEV1/ FVC ratio Z-score	0.265981	0.00699544	linear_regression	NO
ANKRD12	103	f_3063_0_0	Composite phenotypes	Forced expiratory volume in 1-second (FEV1)	-0.344938	3.45647e-07	linear_regression	YES
ANKRD12	104	f_20256_0_0	Composite phenotypes	Forced expiratory volume in 1-second (FEV1) Z-score	0.388577	8.66951e-05	linear_regression	NO
ANKRD12	105	f_20150_0_0	Composite phenotypes	Forced expiratory volume in 1-second (FEV1), Best measure	-0.300861	5.77975e-05	linear_regression	NO
ANKRD12	106	f_20153_0_0	Composite phenotypes	Forced expiratory volume in 1-second (FEV1), predicted	-0.0789291	0.263466	linear_regression	NO
ANKRD12	107	f_20154_0_0	Composite phenotypes	Forced expiratory volume in 1-second (FEV1), predicted percentage	-0.0231774	0.891532	linear_regression	NO
ANKRD12	108	f_3062_0_0	Composite phenotypes	Forced vital capacity (FVC)	-0.293762	9.1179e-06	linear_regression	YES
ANKRD12	109	f_20257_0_0	Composite phenotypes	Forced vital capacity (FVC) Z-score	0.295983	0.00264196	linear_regression	NO
ANKRD12	110	f_20151_0_0	Composite phenotypes	Forced vital capacity (FVC), Best measure	-0.257909	0.000360853	linear_regression	NO
ANKRD12	111	f_23002_0_0	Composite phenotypes	gE / gI antigen for Varicella Zoster Virus	0.387383	0.696307	linear_regression	NO
ANKRD12	112	f_23042_0_0	Composite phenotypes	GroEL antigen for Helicobacter pylori	-0.659007	0.485563	linear_regression	NO
ANKRD12	113	f_46_0_0	Composite phenotypes	Hand grip strength (left)	-0.100984	0.0992066	linear_regression	NO
ANKRD12	114	f_47_0_0	Composite phenotypes	Hand grip strength (right)	-0.156636	0.0101829	linear_regression	NO
ANKRD12	115	f_23016_0_0	Composite phenotypes	HBc antigen for Hepatitis B Virus	-0.908203	0.319996	linear_regression	NO
ANKRD12	116	f_23017_0_0	Composite phenotypes	HBe antigen for Hepatitis B Virus	-0.719668	0.458363	linear_regression	NO
ANKRD12	117	f_3148_0_0	Composite phenotypes	Heel bone mineral density (BMD)	-0.128787	0.270841	linear_regression	NO
ANKRD12	118	f_4105_0_0	Composite phenotypes	Heel bone mineral density (BMD) (left)	-0.110507	0.450154	linear_regression	NO
ANKRD12	119	f_4124_0_0	Composite phenotypes	Heel bone mineral density (BMD) (right)	-0.163993	0.244731	linear_regression	NO
ANKRD12	120	f_78_0_0	Composite phenotypes	Heel bone mineral density (BMD) T-score, automated	-0.1278	0.274726	linear_regression	NO
ANKRD12	121	f_4106_0_0	Composite phenotypes	Heel bone mineral density (BMD) T-score, automated (left)	-0.109259	0.455484	linear_regression	NO
ANKRD12	122	f_4125_0_0	Composite phenotypes	Heel bone mineral density (BMD) T-score, automated (right)	-0.162775	0.24851	linear_regression	NO
ANKRD12	123	f_3084_0_0	Composite phenotypes	Heel bone mineral density (BMD), manual entry	0.332676	0.25435	linear_regression	NO
ANKRD12	124	f_77_0_0	Composite phenotypes	Heel bone ultrasound T-score, manual entry	0.639978	0.0279584	linear_regression	NO
ANKRD12	125	f_3085_0_0	Composite phenotypes	Heel Broadband ultrasound attenuation (BUA), manual entry	0.375939	0.188436	linear_regression	NO
ANKRD12	126	f_4101_0_0	Composite phenotypes	Heel broadband ultrasound attenuation (left)	-0.0707272	0.621783	linear_regression	NO
ANKRD12	127	f_4120_0_0	Composite phenotypes	Heel broadband ultrasound attenuation (right)	-0.17821	0.196927	linear_regression	NO
ANKRD12	128	f_3144_0_0	Composite phenotypes	Heel Broadband ultrasound attenuation, direct entry	-0.0502936	0.661589	linear_regression	NO
ANKRD12	129	f_3147_0_0	Composite phenotypes	Heel quantitative ultrasound index (QUI), direct entry	-0.127811	0.274686	linear_regression	NO
ANKRD12	130	f_4104_0_0	Composite phenotypes	Heel quantitative ultrasound index (QUI), direct entry (left)	-0.10933	0.455191	linear_regression	NO
ANKRD12	131	f_4123_0_0	Composite phenotypes	Heel quantitative ultrasound index (QUI), direct entry (right)	-0.162787	0.248476	linear_regression	NO
ANKRD12	132	f_3083_0_0	Composite phenotypes	Heel quantitative ultrasound index (QUI), manual entry	0.189817	0.515677	linear_regression	NO
ANKRD12	133	f_49_0_0	Composite phenotypes	Hip circumference	0.0411552	0.642018	linear_regression	NO
ANKRD12	134	f_23025_0_0	Composite phenotypes	HIV-1 env antigen for Human Immunodeficiency Virus	-1.77366	0.073788	linear_regression	NO
ANKRD12	135	f_23024_0_0	Composite phenotypes	HIV-1 gag antigen for Human Immunodeficiency Virus	-1.46513	0.141013	linear_regression	NO
ANKRD12	136	f_23023_0_0	Composite phenotypes	HTLV-1 env antigen for Human T-Lymphotropic Virus 1	-0.95369	0.332281	linear_regression	NO
ANKRD12	137	f_23022_0_0	Composite phenotypes	HTLV-1 gag antigen for Human T-Lymphotropic Virus 1	0.180911	0.852603	linear_regression	NO
ANKRD12	138	f_23010_0_0	Composite phenotypes	IE1A antigen for Human Herpesvirus-6	-0.476439	0.633513	linear_regression	NO
ANKRD12	139	f_23011_0_0	Composite phenotypes	IE1B antigen for Human Herpesvirus-6	-0.419938	0.675127	linear_regression	NO
ANKRD12	140	f_23110_0_0	Composite phenotypes	Impedance of arm (left)	-0.0332496	0.595616	linear_regression	NO
ANKRD12	141	f_23109_0_0	Composite phenotypes	Impedance of arm (right)	0.0191354	0.759221	linear_regression	NO
ANKRD12	142	f_23108_0_0	Composite phenotypes	Impedance of leg (left)	0.00228302	0.977602	linear_regression	NO
ANKRD12	143	f_23107_0_0	Composite phenotypes	Impedance of leg (right)	0.000225278	0.997772	linear_regression	NO
ANKRD12	144	f_23106_0_0	Composite phenotypes	Impedance of whole body	-0.0171488	0.800454	linear_regression	NO
ANKRD12	145	f_5262_0_0	Composite phenotypes	Intra-ocular pressure, corneal-compensated (left)	-0.187707	0.312711	linear_regression	NO
ANKRD12	146	f_5254_0_0	Composite phenotypes	Intra-ocular pressure, corneal-compensated (right)	-0.274575	0.141157	linear_regression	NO
ANKRD12	147	f_5263_0_0	Composite phenotypes	Intra-ocular pressure, Goldmann-correlated (left)	-0.540716	0.00343331	linear_regression	NO
ANKRD12	148	f_5255_0_0	Composite phenotypes	Intra-ocular pressure, Goldmann-correlated (right)	-0.379197	0.044063	linear_regression	NO
ANKRD12	149	f_23027_0_0	Composite phenotypes	JC VP1 antigen for Human Polyomavirus JCV	-0.177953	0.858398	linear_regression	NO
ANKRD12	150	f_23015_0_0	Composite phenotypes	K8.1 antigen for Kaposi's Sarcoma-Associated Herpesvirus	-1.66579	0.0935128	linear_regression	NO
ANKRD12	151	f_23029_0_0	Composite phenotypes	L1 antigen for Human Papillomavirus type-16	-1.11148	0.262795	linear_regression	NO
ANKRD12	152	f_23032_0_0	Composite phenotypes	L1 antigen for Human Papillomavirus type-18	-1.25634	0.205649	linear_regression	NO
ANKRD12	153	f_23014_0_0	Composite phenotypes	LANA antigen for Kaposi's Sarcoma-Associated Herpesvirus	-0.8788	0.35799	linear_regression	NO
ANKRD12	154	f_23116_0_0	Composite phenotypes	Leg fat mass (left)	0.133171	0.0574865	linear_regression	NO
ANKRD12	155	f_23112_0_0	Composite phenotypes	Leg fat mass (right)	0.128446	0.0701496	linear_regression	NO
ANKRD12	156	f_23115_0_0	Composite phenotypes	Leg fat percentage (left)	0.112471	0.038631	linear_regression	NO
ANKRD12	157	f_23111_0_0	Composite phenotypes	Leg fat percentage (right)	0.100864	0.0672346	linear_regression	NO
ANKRD12	158	f_23117_0_0	Composite phenotypes	Leg fat-free mass (left)	-0.0271935	0.634666	linear_regression	NO
ANKRD12	159	f_23113_0_0	Composite phenotypes	Leg fat-free mass (right)	-0.0348283	0.540582	linear_regression	NO
ANKRD12	160	f_23118_0_0	Composite phenotypes	Leg predicted mass (left)	-0.0277695	0.625238	linear_regression	NO
ANKRD12	161	f_23114_0_0	Composite phenotypes	Leg predicted mass (right)	-0.0349069	0.537022	linear_regression	NO
ANKRD12	162	f_5078_0_0	Composite phenotypes	logMAR in round (left)	-0.0532561	0.748086	linear_regression	NO
ANKRD12	163	f_5079_0_0	Composite phenotypes	logMAR in round (right)	0.386259	0.0197872	linear_regression	NO
ANKRD12	164	f_5208_0_0	Composite phenotypes	logMAR, final (left)	0.0825201	0.645501	linear_regression	NO
ANKRD12	165	f_5201_0_0	Composite phenotypes	logMAR, final (right)	0.505466	0.00478114	linear_regression	NO
ANKRD12	166	f_5206_0_0	Composite phenotypes	logMAR, initial (left)	-0.0532561	0.748086	linear_regression	NO
ANKRD12	167	f_5199_0_0	Composite phenotypes	logMAR, initial (right)	0.386283	0.0197797	linear_regression	NO
ANKRD12	168	f_6033_0_0	Composite phenotypes	Maximum heart rate during fitness test	0.505032	0.0435418	linear_regression	NO
ANKRD12	169	f_6032_0_0	Composite phenotypes	Maximum workload during fitness test	-0.173643	0.348011	linear_regression	NO
ANKRD12	170	f_23028_0_0	Composite phenotypes	MC VP1 antigen for Merkel Cell Polyomavirus	-0.966573	0.331666	linear_regression	NO
ANKRD12	171	f_23034_0_0	Composite phenotypes	momp A antigen for Chlamydia trachomatis	0.1923	0.846062	linear_regression	NO
ANKRD12	172	f_23033_0_0	Composite phenotypes	momp D antigen for Chlamydia trachomatis	-0.435443	0.65651	linear_regression	NO
ANKRD12	173	f_90091_0_0	Composite phenotypes	No-wear time bias adjusted acceleration maximum	-0.15607	0.489043	linear_regression	NO
ANKRD12	174	f_90089_0_0	Composite phenotypes	No-wear time bias adjusted acceleration median	-0.119202	0.606457	linear_regression	NO
ANKRD12	175	f_90090_0_0	Composite phenotypes	No-wear time bias adjusted acceleration minimum	-0.0300957	0.638027	linear_regression	NO
ANKRD12	176	f_90088_0_0	Composite phenotypes	No-wear time bias adjusted acceleration standard deviation	-0.0436003	0.846185	linear_regression	NO
ANKRD12	177	f_90087_0_0	Composite phenotypes	No-wear time bias adjusted average acceleration	-0.0533948	0.815319	linear_regression	NO
ANKRD12	178	f_23019_0_0	Composite phenotypes	NS3 antigen for Hepatitis C Virus	-1.23398	0.206303	linear_regression	NO
ANKRD12	179	f_23041_0_0	Composite phenotypes	OMP antigen for Helicobacter pylori	-1.39926	0.152164	linear_regression	NO
ANKRD12	180	f_90012_0_0	Composite phenotypes	Overall acceleration average	-0.0554527	0.808372	linear_regression	NO
ANKRD12	181	f_23012_0_0	Composite phenotypes	p101 k antigen for Human Herpesvirus-6	-0.182255	0.849761	linear_regression	NO
ANKRD12	182	f_23020_0_0	Composite phenotypes	p22 antigen for Toxoplasma gondii	-1.211	0.216996	linear_regression	NO
ANKRD12	183	f_3064_0_0	Composite phenotypes	Peak expiratory flow (PEF)	-0.286749	0.000134016	linear_regression	NO
ANKRD12	184	f_23038_0_0	Composite phenotypes	pGP3 antigen for Chlamydia trachomatis	0.770049	0.400544	linear_regression	NO
ANKRD12	185	f_23037_0_0	Composite phenotypes	PorB antigen for Chlamydia trachomatis	-0.783681	0.428756	linear_regression	NO
ANKRD12	186	f_4199_0_0	Composite phenotypes	Position of pulse wave notch	0.0908334	0.5441	linear_regression	NO
ANKRD12	187	f_4198_0_0	Composite phenotypes	Position of the pulse wave peak	0.236669	0.103018	linear_regression	NO
ANKRD12	188	f_4200_0_0	Composite phenotypes	Position of the shoulder on the pulse waveform	0.299017	0.0396303	linear_regression	NO
ANKRD12	189	f_23009_0_0	Composite phenotypes	pp 28 antigen for Human Cytomegalovirus	-0.280598	0.777144	linear_regression	NO
ANKRD12	190	f_23008_0_0	Composite phenotypes	pp 52 antigen for Human Cytomegalovirus	0.404999	0.681382	linear_regression	NO
ANKRD12	191	f_23007_0_0	Composite phenotypes	pp150 Nter antigen for Human Cytomegalovirus	-0.119778	0.903341	linear_regression	NO
ANKRD12	192	f_4194_0_0	Composite phenotypes	Pulse rate	0.213355	0.158749	linear_regression	NO
ANKRD12	193	f_102_0_0	Composite phenotypes	Pulse rate, automated reading	0.102537	0.256897	linear_regression	NO
ANKRD12	194	f_21021_0_0	Composite phenotypes	Pulse wave Arterial Stiffness index	0.217429	0.133993	linear_regression	NO
ANKRD12	195	f_4196_0_0	Composite phenotypes	Pulse wave peak to peak time	-0.233585	0.111905	linear_regression	NO
ANKRD12	196	f_4195_0_0	Composite phenotypes	Pulse wave reflection index	0.182972	0.206233	linear_regression	NO
ANKRD12	197	f_23021_0_0	Composite phenotypes	sag1 antigen for Toxoplasma gondii	-1.17806	0.235019	linear_regression	NO
ANKRD12	198	f_51_0_0	Composite phenotypes	Seated height	-0.104201	0.119035	linear_regression	NO
ANKRD12	199	f_20015_0_0	Composite phenotypes	Sitting height	-0.103504	0.120284	linear_regression	NO
ANKRD12	200	f_20019_0_0	Composite phenotypes	Speech-reception-threshold (SRT) estimate (left)	0.45645	0.0015649	linear_regression	NO
ANKRD12	201	f_20021_0_0	Composite phenotypes	Speech-reception-threshold (SRT) estimate (right)	0.264083	0.0732387	linear_regression	NO
ANKRD12	202	f_3146_0_0	Composite phenotypes	Speed of sound through heel	-0.166678	0.15752	linear_regression	NO
ANKRD12	203	f_4103_0_0	Composite phenotypes	Speed of sound through heel (left)	-0.128281	0.385723	linear_regression	NO
ANKRD12	204	f_4122_0_0	Composite phenotypes	Speed of sound through heel (right)	-0.148363	0.297906	linear_regression	NO
ANKRD12	205	f_3086_0_0	Composite phenotypes	Speed of sound through heel, manual entry	0.0624446	0.831632	linear_regression	NO
ANKRD12	206	f_5085_0_0	Composite phenotypes	Spherical power (left)	0.254928	0.160953	linear_regression	NO
ANKRD12	207	f_5084_0_0	Composite phenotypes	Spherical power (right)	0.177963	0.326789	linear_regression	NO
ANKRD12	208	f_3132_0_0	Composite phenotypes	Spirometry device serial number	0.0141888	0.85349	linear_regression	NO
ANKRD12	209	f_90013_0_0	Composite phenotypes	Standard deviation of acceleration	-0.0744857	0.741472	linear_regression	NO
ANKRD12	210	f_50_0_0	Composite phenotypes	Standing height	-0.155549	0.0120253	linear_regression	NO
ANKRD12	211	f_4080_0_0	Composite phenotypes	Systolic blood pressure, automated reading	-0.14378	0.0886624	linear_regression	NO
ANKRD12	212	f_93_0_0	Composite phenotypes	Systolic blood pressure, manual reading	0.486981	0.200717	linear_regression	NO
ANKRD12	213	f_23035_0_0	Composite phenotypes	tarp-D F1 antigen for Chlamydia trachomatis	-0.381201	0.684713	linear_regression	NO
ANKRD12	214	f_23036_0_0	Composite phenotypes	tarp-D F2 antigen for Chlamydia trachomatis	-0.367476	0.709227	linear_regression	NO
ANKRD12	215	f_23128_0_0	Composite phenotypes	Trunk fat mass	0.137307	0.122571	linear_regression	NO
ANKRD12	216	f_23127_0_0	Composite phenotypes	Trunk fat percentage	0.134528	0.0935648	linear_regression	NO
ANKRD12	217	f_23129_0_0	Composite phenotypes	Trunk fat-free mass	-0.0649092	0.242132	linear_regression	NO
ANKRD12	218	f_23130_0_0	Composite phenotypes	Trunk predicted mass	-0.0642784	0.244745	linear_regression	NO
ANKRD12	219	f_23013_0_0	Composite phenotypes	U14 antigen for Human Herpesvirus-7	-0.440327	0.655337	linear_regression	NO
ANKRD12	220	f_23044_0_0	Composite phenotypes	UreA antigen for Helicobacter pylori	-0.767565	0.426009	linear_regression	NO
ANKRD12	221	f_23040_0_0	Composite phenotypes	VacA antigen for Helicobacter pylori	-0.397866	0.684741	linear_regression	NO
ANKRD12	222	f_23003_0_0	Composite phenotypes	VCA p18 antigen for Epstein-Barr Virus	-0.695918	0.484656	linear_regression	NO
ANKRD12	223	f_5082_0_0	Composite phenotypes	Visual acuity result in round (left)	-0.284731	0.045676	linear_regression	NO
ANKRD12	224	f_5083_0_0	Composite phenotypes	Visual acuity result in round (right)	-0.0323268	0.82427	linear_regression	NO
ANKRD12	225	f_48_0_0	Composite phenotypes	Waist circumference	0.22702	0.00351753	linear_regression	NO
ANKRD12	226	f_21002_0_0	Composite phenotypes	Weight	0.0358628	0.645082	linear_regression	NO
ANKRD12	227	f_23100_0_0	Composite phenotypes	Whole body fat mass	0.13212	0.126246	linear_regression	NO
ANKRD12	228	f_23101_0_0	Composite phenotypes	Whole body fat-free mass	-0.0522512	0.347097	linear_regression	NO
ANKRD12	229	f_23102_0_0	Composite phenotypes	Whole body water mass	-0.0525643	0.345081	linear_regression	NO
ANKRD12	230	f_23005_0_0	Composite phenotypes	ZEBRA antigen for Epstein-Barr Virus	-0.98334	0.319651	linear_regression	NO
ANKRD12	231	FH_Bowel_cancer	Family history	FH_Bowel_cancer	0.448915	0.064178	logistic_regression	NO
ANKRD12	232	FH_Breast_cancer	Family history	FH_Breast_cancer	0.17077	0.526609	logistic_regression	NO
ANKRD12	233	FH_Diabetes	Family history	FH_Diabetes	0.0916956	0.667124	logistic_regression	NO
ANKRD12	234	FH_Heart_disease	Family history	FH_Heart_disease	0.078574	0.667497	logistic_regression	NO
ANKRD12	235	FH_High_blood_pressure	Family history	FH_High_blood_pressure	0.0360277	0.843745	logistic_regression	NO
ANKRD12	236	FH_Lung_cancer	Family history	FH_Lung_cancer	-0.0404099	0.881531	logistic_regression	NO
ANKRD12	237	FH_Parkinsons_disease	Family history	FH_Parkinsons_disease	-0.562566	0.336787	logistic_regression	NO
ANKRD12	238	FH_Prostate_cancer	Family history	FH_Prostate_cancer	-0.14463	0.677414	logistic_regression	NO
ANKRD12	239	FH_Severe_depression	Family history	FH_Severe_depression	0.231913	0.338668	logistic_regression	NO
ANKRD12	240	FH_Stroke	Family history	FH_Stroke	0.143715	0.466505	logistic_regression	NO
ANKRD12	241	DEATH_A419	ICD10 cause of death	A41.9 Septicaemia, unspecified	-11.1253	0.977343	logistic_regression	NO
ANKRD12	242	DEATH_C159	ICD10 cause of death	C15.9 Oesophagus, unspecified	-12.8433	0.990253	logistic_regression	NO
ANKRD12	243	DEATH_C169	ICD10 cause of death	C16.9 Stomach, unspecified	-14.0181	0.996147	logistic_regression	NO
ANKRD12	244	DEATH_C189	ICD10 cause of death	C18.9 Colon, unspecified	-11.6191	0.985708	logistic_regression	NO
ANKRD12	245	DEATH_C19	ICD10 cause of death	C19 Malignant neoplasm of rectosigmoid junction	-12.0587	0.990927	logistic_regression	NO
ANKRD12	246	DEATH_C20	ICD10 cause of death	C20 Malignant neoplasm of rectum	3.26552	0.00374155	firth_logistic_regression	NO
ANKRD12	247	DEATH_C221	ICD10 cause of death	C22.1 Intrahepatic bile duct carcinoma	-14.06	0.996134	logistic_regression	NO
ANKRD12	248	DEATH_C259	ICD10 cause of death	C25.9 Pancreas, unspecified	-10.5214	0.964884	logistic_regression	NO
ANKRD12	249	DEATH_C260	ICD10 cause of death	C26.0 Intestinal tract, part unspecified	-15.2182	0.997473	logistic_regression	NO
ANKRD12	250	DEATH_C349	ICD10 cause of death	C34.9 Bronchus or lung, unspecified	0.855911	0.447705	logistic_regression	NO
ANKRD12	251	DEATH_C439	ICD10 cause of death	C43.9 Malignant melanoma of skin, unspecified	-12.6296	0.994153	logistic_regression	NO
ANKRD12	252	DEATH_C459	ICD10 cause of death	C45.9 Mesothelioma, unspecified	-11.9043	0.990773	logistic_regression	NO
ANKRD12	253	DEATH_C509	ICD10 cause of death	C50.9 Breast, unspecified	-9.6168	0.96384	logistic_regression	NO
ANKRD12	254	DEATH_C56	ICD10 cause of death	C56 Malignant neoplasm of ovary	-17.6482	0.998772	logistic_regression	NO
ANKRD12	255	DEATH_C61	ICD10 cause of death	C61 Malignant neoplasm of prostate	-18.2046	0.998773	logistic_regression	NO
ANKRD12	256	DEATH_C64	ICD10 cause of death	C64 Malignant neoplasm of kidney, except renal pelvis	-11.5718	0.985353	logistic_regression	NO
ANKRD12	257	DEATH_C679	ICD10 cause of death	C67.9 Bladder, unspecified	-12.1759	0.990859	logistic_regression	NO
ANKRD12	258	DEATH_C719	ICD10 cause of death	C71.9 Brain, unspecified	-12.0753	0.985042	logistic_regression	NO
ANKRD12	259	DEATH_C780	ICD10 cause of death	C78.0 Secondary malignant neoplasm of lung	-11.6605	0.991164	logistic_regression	NO
ANKRD12	260	DEATH_C787	ICD10 cause of death	C78.7 Secondary malignant neoplasm of liver	-11.1936	0.986229	logistic_regression	NO
ANKRD12	261	DEATH_C793	ICD10 cause of death	C79.3 Secondary malignant neoplasm of brain and cerebral meninges	-10.8045	0.986691	logistic_regression	NO
ANKRD12	262	DEATH_C795	ICD10 cause of death	C79.5 Secondary malignant neoplasm of bone and bone marrow	-12.918	0.994118	logistic_regression	NO
ANKRD12	263	DEATH_C798	ICD10 cause of death	C79.8 Secondary malignant neoplasm of other specified sites	-11.0296	0.977117	logistic_regression	NO
ANKRD12	264	DEATH_C80	ICD10 cause of death	C80 Malignant neoplasm without specification of site	-11.3837	0.976611	logistic_regression	NO
ANKRD12	265	DEATH_C800	ICD10 cause of death	C80.0 Malignant neoplasm, primary site unknown, so stated	-15.8451	0.998315	logistic_regression	NO
ANKRD12	266	DEATH_C809	ICD10 cause of death	C80.9 Malignant neoplasm, unspecified	-15.9201	0.998323	logistic_regression	NO
ANKRD12	267	DEATH_C859	ICD10 cause of death	C85.9 Non-Hodgkin's lymphoma, unspecified type	-13.7176	0.996216	logistic_regression	NO
ANKRD12	268	DEATH_C900	ICD10 cause of death	C90.0 Multiple myeloma	-11.0421	0.986322	logistic_regression	NO
ANKRD12	269	DEATH_C920	ICD10 cause of death	C92.0 Acute myeloid leukaemia	-12.3405	0.990758	logistic_regression	NO
ANKRD12	270	DEATH_E119	ICD10 cause of death	E11.9 Without complications	-12.007	0.985063	logistic_regression	NO
ANKRD12	271	DEATH_E149	ICD10 cause of death	E14.9 Without complications	-10.8214	0.978045	logistic_regression	NO
ANKRD12	272	DEATH_F03	ICD10 cause of death	F03 Unspecified dementia	-12.8175	0.989902	logistic_regression	NO
ANKRD12	273	DEATH_G122	ICD10 cause of death	G12.2 Motor neuron disease	-12.1119	0.990977	logistic_regression	NO
ANKRD12	274	DEATH_G20	ICD10 cause of death	G20 Parkinson's disease	-11.5728	0.985494	logistic_regression	NO
ANKRD12	275	DEATH_G309	ICD10 cause of death	G30.9 Alzheimer's disease, unspecified	-11.901	0.990985	logistic_regression	NO
ANKRD12	276	DEATH_I10	ICD10 cause of death	I10 Essential (primary) hypertension	-10.7691	0.96387	logistic_regression	NO
ANKRD12	277	DEATH_I119	ICD10 cause of death	I11.9 Hypertensive heart disease without (congestive) heart failure	-12.4526	0.990464	logistic_regression	NO
ANKRD12	278	DEATH_I219	ICD10 cause of death	I21.9 Acute myocardial infarction, unspecified	-11.8292	0.976088	logistic_regression	NO
ANKRD12	279	DEATH_I251	ICD10 cause of death	I25.1 Atherosclerotic heart disease	-11.0089	0.962682	logistic_regression	NO
ANKRD12	280	DEATH_I259	ICD10 cause of death	I25.9 Chronic ischaemic heart disease, unspecified	-10.4962	0.942202	logistic_regression	NO
ANKRD12	281	DEATH_I269	ICD10 cause of death	I26.9 Pulmonary embolism without mention of acute cor pulmonale	-12.1625	0.985026	logistic_regression	NO
ANKRD12	282	DEATH_I469	ICD10 cause of death	I46.9 Cardiac arrest, unspecified	-12.9133	0.994022	logistic_regression	NO
ANKRD12	283	DEATH_I48	ICD10 cause of death	I48 Atrial fibrillation and flutter	-12.0784	0.984782	logistic_regression	NO
ANKRD12	284	DEATH_I500	ICD10 cause of death	I50.0 Congestive heart failure	-11.7923	0.985457	logistic_regression	NO
ANKRD12	285	DEATH_I501	ICD10 cause of death	I50.1 Left ventricular failure	-14.3005	0.997536	logistic_regression	NO
ANKRD12	286	DEATH_I509	ICD10 cause of death	I50.9 Heart failure, unspecified	-10.8035	0.978034	logistic_regression	NO
ANKRD12	287	DEATH_I517	ICD10 cause of death	I51.7 Cardiomegaly	-14.5307	0.997526	logistic_regression	NO
ANKRD12	288	DEATH_I609	ICD10 cause of death	I60.9 Subarachnoid haemorrhage, unspecified	-11.6675	0.991296	logistic_regression	NO
ANKRD12	289	DEATH_I619	ICD10 cause of death	I61.9 Intracerebral haemorrhage, unspecified	-12.0248	0.990984	logistic_regression	NO
ANKRD12	290	DEATH_I64	ICD10 cause of death	I64 Stroke, not specified as haemorrhage or infarction	-11.6637	0.985635	logistic_regression	NO
ANKRD12	291	DEATH_I739	ICD10 cause of death	I73.9 Peripheral vascular disease, unspecified	-13.4231	0.996235	logistic_regression	NO
ANKRD12	292	DEATH_I802	ICD10 cause of death	I80.2 Phlebitis and thrombophlebitis of other deep vessels of lower extremities	-12.0942	0.990906	logistic_regression	NO
ANKRD12	293	DEATH_J180	ICD10 cause of death	J18.0 Bronchopneumonia, unspecified	-10.6009	0.964516	logistic_regression	NO
ANKRD12	294	DEATH_J189	ICD10 cause of death	J18.9 Pneumonia, unspecified	-11.9335	0.975699	logistic_regression	NO
ANKRD12	295	DEATH_J22	ICD10 cause of death	J22 Unspecified acute lower respiratory infection	-12.4462	0.990673	logistic_regression	NO
ANKRD12	296	DEATH_J440	ICD10 cause of death	J44.0 Chronic obstructive pulmonary disease with acute lower respiratory infection	-11.9652	0.991053	logistic_regression	NO
ANKRD12	297	DEATH_J449	ICD10 cause of death	J44.9 Chronic obstructive pulmonary disease, unspecified	-11.3998	0.976901	logistic_regression	NO
ANKRD12	298	DEATH_J690	ICD10 cause of death	J69.0 Pneumonitis due to food and vomit	-12.5429	0.990558	logistic_regression	NO
ANKRD12	299	DEATH_J841	ICD10 cause of death	J84.1 Other interstitial pulmonary diseases with fibrosis	-11.8543	0.985387	logistic_regression	NO
ANKRD12	300	DEATH_J969	ICD10 cause of death	J96.9 Respiratory failure, unspecified	-11.9906	0.990976	logistic_regression	NO
ANKRD12	301	DEATH_K746	ICD10 cause of death	K74.6 Other and unspecified cirrhosis of liver	-12.2652	0.994254	logistic_regression	NO
ANKRD12	302	DEATH_K922	ICD10 cause of death	K92.2 Gastro-intestinal haemorrhage, unspecified	-10.7524	0.986803	logistic_regression	NO
ANKRD12	303	DEATH_N179	ICD10 cause of death	N17.9 Acute renal failure, unspecified	-12.1419	0.990834	logistic_regression	NO
ANKRD12	304	DEATH_N189	ICD10 cause of death	N18.9 Chronic renal failure, unspecified	-12.5068	0.990448	logistic_regression	NO
ANKRD12	305	DEATH_N390	ICD10 cause of death	N39.0 Urinary tract infection, site not specified	-12.6236	0.9942	logistic_regression	NO
ANKRD12	306	DEATH_R688	ICD10 cause of death	R68.8 Other specified general symptoms and signs	-11.8625	0.985034	logistic_regression	NO
ANKRD12	307	DEATH_Y839	ICD10 cause of death	Y83.9 Surgical procedure, unspecified	2.46598	0.0359653	logistic_regression	NO
ANKRD12	308	Q059	ICD10 Congenital malformations, deformations and chromosomal abnormalities	Q05.9 Spina bifida, unspecified	-11.7806	0.989941	logistic_regression	NO
ANKRD12	309	Q211	ICD10 Congenital malformations, deformations and chromosomal abnormalities	Q21.1 Atrial septal defect	2.66356	8.7092e-05	firth_logistic_regression	NO
ANKRD12	310	Q231	ICD10 Congenital malformations, deformations and chromosomal abnormalities	Q23.1 Congenital insufficiency of aortic valve	7.30138e+13	0.00621837	firth_logistic_regression	NO
ANKRD12	311	Q387	ICD10 Congenital malformations, deformations and chromosomal abnormalities	Q38.7 Pharyngeal pouch	-11.7477	0.989599	logistic_regression	NO
ANKRD12	312	Q504	ICD10 Congenital malformations, deformations and chromosomal abnormalities	Q50.4 Embryonic cyst of Fallopian tube	-2.47565e+13	0.00365858	firth_logistic_regression	NO
ANKRD12	313	Q610	ICD10 Congenital malformations, deformations and chromosomal abnormalities	Q61.0 Congenital single renal cyst	-14.0952	0.997225	logistic_regression	NO
ANKRD12	314	Q612	ICD10 Congenital malformations, deformations and chromosomal abnormalities	Q61.2 Polycystic kidney, adult type	-10.7795	0.984931	logistic_regression	NO
ANKRD12	315	Q613	ICD10 Congenital malformations, deformations and chromosomal abnormalities	Q61.3 Polycystic kidney, unspecified	-11.152	0.984479	logistic_regression	NO
ANKRD12	316	Q630	ICD10 Congenital malformations, deformations and chromosomal abnormalities	Q63.0 Accessory kidney	-11.7761	0.989966	logistic_regression	NO
ANKRD12	317	Q668	ICD10 Congenital malformations, deformations and chromosomal abnormalities	Q66.8 Other congenital deformities of feet	-13.3981	0.995762	logistic_regression	NO
ANKRD12	318	I059	ICD10 Diseases of the circulatory system	I05.9 Mitral valve disease, unspecified	-10.8796	0.984292	logistic_regression	NO
ANKRD12	319	I071	ICD10 Diseases of the circulatory system	I07.1 Tricuspid insufficiency	-12.585	0.988975	logistic_regression	NO
ANKRD12	320	I080	ICD10 Diseases of the circulatory system	I08.0 Disorders of both mitral and aortic valves	-11.9715	0.982689	logistic_regression	NO
ANKRD12	321	I081	ICD10 Diseases of the circulatory system	I08.1 Disorders of both mitral and tricuspid valves	-11.5121	0.972738	logistic_regression	NO
ANKRD12	322	I082	ICD10 Diseases of the circulatory system	I08.2 Disorders of both aortic and tricuspid valves	-14.3117	0.997185	logistic_regression	NO
ANKRD12	323	I083	ICD10 Diseases of the circulatory system	I08.3 Combined disorders of mitral, aortic and tricuspid valves	-11.8186	0.982711	logistic_regression	NO
ANKRD12	324	I088	ICD10 Diseases of the circulatory system	I08.8 Other multiple valve diseases	-14.3882	0.997038	logistic_regression	NO
ANKRD12	325	I10	ICD10 Diseases of the circulatory system	I10 Essential (primary) hypertension	0.0828424	0.713725	logistic_regression	NO
ANKRD12	326	I119	ICD10 Diseases of the circulatory system	I11.9 Hypertensive heart disease without (congestive) heart failure	-9.50855	0.96292	logistic_regression	NO
ANKRD12	327	I120	ICD10 Diseases of the circulatory system	I12.0 Hypertensive renal disease with renal failure	0.993425	0.32445	logistic_regression	NO
ANKRD12	328	I129	ICD10 Diseases of the circulatory system	I12.9 Hypertensive renal disease without renal failure	-11.953	0.989612	logistic_regression	NO
ANKRD12	329	I200	ICD10 Diseases of the circulatory system	I20.0 Unstable angina	0.643611	0.275141	logistic_regression	NO
ANKRD12	330	I201	ICD10 Diseases of the circulatory system	I20.1 Angina pectoris with documented spasm	-12.1429	0.989598	logistic_regression	NO
ANKRD12	331	I208	ICD10 Diseases of the circulatory system	I20.8 Other forms of angina pectoris	-9.54929	0.938327	logistic_regression	NO
ANKRD12	332	I209	ICD10 Diseases of the circulatory system	I20.9 Angina pectoris, unspecified	0.735878	0.030983	logistic_regression	NO
ANKRD12	333	I210	ICD10 Diseases of the circulatory system	I21.0 Acute transmural myocardial infarction of anterior wall	-10.0525	0.935133	logistic_regression	NO
ANKRD12	334	I211	ICD10 Diseases of the circulatory system	I21.1 Acute transmural myocardial infarction of inferior wall	1.12836	0.116446	logistic_regression	NO
ANKRD12	335	I212	ICD10 Diseases of the circulatory system	I21.2 Acute transmural myocardial infarction of other sites	-12.096	0.989271	logistic_regression	NO
ANKRD12	336	I213	ICD10 Diseases of the circulatory system	I21.3 Acute transmural myocardial infarction of unspecified site	-15.3898	0.998141	logistic_regression	NO
ANKRD12	337	I214	ICD10 Diseases of the circulatory system	I21.4 Acute subendocardial myocardial infarction	-10.0079	0.935709	logistic_regression	NO
ANKRD12	338	I219	ICD10 Diseases of the circulatory system	I21.9 Acute myocardial infarction, unspecified	-9.94583	0.894688	logistic_regression	NO
ANKRD12	339	I221	ICD10 Diseases of the circulatory system	I22.1 Subsequent myocardial infarction of inferior wall	-14.2771	0.997137	logistic_regression	NO
ANKRD12	340	I229	ICD10 Diseases of the circulatory system	I22.9 Subsequent myocardial infarction of unspecified site	-10.4855	0.974599	logistic_regression	NO
ANKRD12	341	I240	ICD10 Diseases of the circulatory system	I24.0 Coronary thrombosis not resulting in myocardial infarction	-14.9355	0.996994	logistic_regression	NO
ANKRD12	342	I248	ICD10 Diseases of the circulatory system	I24.8 Other forms of acute ischaemic heart disease	-12.1657	0.982152	logistic_regression	NO
ANKRD12	343	I249	ICD10 Diseases of the circulatory system	I24.9 Acute ischaemic heart disease, unspecified	-11.4956	0.972866	logistic_regression	NO
ANKRD12	344	I251	ICD10 Diseases of the circulatory system	I25.1 Atherosclerotic heart disease	0.114735	0.77379	logistic_regression	NO
ANKRD12	345	I252	ICD10 Diseases of the circulatory system	I25.2 Old myocardial infarction	0.070378	0.905426	logistic_regression	NO
ANKRD12	346	I253	ICD10 Diseases of the circulatory system	I25.3 Aneurysm of heart	-10.4996	0.985005	logistic_regression	NO
ANKRD12	347	I255	ICD10 Diseases of the circulatory system	I25.5 Ischaemic cardiomyopathy	-12.2768	0.988888	logistic_regression	NO
ANKRD12	348	I258	ICD10 Diseases of the circulatory system	I25.8 Other forms of chronic ischaemic heart disease	-0.0345041	0.961854	logistic_regression	NO
ANKRD12	349	I259	ICD10 Diseases of the circulatory system	I25.9 Chronic ischaemic heart disease, unspecified	0.158451	0.734364	logistic_regression	NO
ANKRD12	350	I269	ICD10 Diseases of the circulatory system	I26.9 Pulmonary embolism without mention of acute cor pulmonale	0.767153	0.190794	logistic_regression	NO
ANKRD12	351	I270	ICD10 Diseases of the circulatory system	I27.0 Primary pulmonary hypertension	-11.648	0.983285	logistic_regression	NO
ANKRD12	352	I272	ICD10 Diseases of the circulatory system	I27.2 Other secondary pulmonary hypertension	-11.9166	0.98308	logistic_regression	NO
ANKRD12	353	I279	ICD10 Diseases of the circulatory system	I27.9 Pulmonary heart disease, unspecified	-11.8258	0.989621	logistic_regression	NO
ANKRD12	354	I309	ICD10 Diseases of the circulatory system	I30.9 Acute pericarditis, unspecified	-11.5666	0.989858	logistic_regression	NO
ANKRD12	355	I313	ICD10 Diseases of the circulatory system	I31.3 Pericardial effusion (noninflammatory)	2.1805	0.00143391	firth_logistic_regression	NO
ANKRD12	356	I319	ICD10 Diseases of the circulatory system	I31.9 Disease of pericardium, unspecified	-10.8025	0.974615	logistic_regression	NO
ANKRD12	357	I330	ICD10 Diseases of the circulatory system	I33.0 Acute and subacute infective endocarditis	2.5924	0.010342	logistic_regression	NO
ANKRD12	358	I340	ICD10 Diseases of the circulatory system	I34.0 Mitral (valve) insufficiency	0.243041	0.809247	logistic_regression	NO
ANKRD12	359	I341	ICD10 Diseases of the circulatory system	I34.1 Mitral (valve) prolapse	-11.0261	0.97453	logistic_regression	NO
ANKRD12	360	I350	ICD10 Diseases of the circulatory system	I35.0 Aortic (valve) stenosis	-10.196	0.934149	logistic_regression	NO
ANKRD12	361	I351	ICD10 Diseases of the circulatory system	I35.1 Aortic (valve) insufficiency	1.34211	0.182785	logistic_regression	NO
ANKRD12	362	I352	ICD10 Diseases of the circulatory system	I35.2 Aortic (valve) stenosis with insufficiency	-12.4208	0.989146	logistic_regression	NO
ANKRD12	363	I358	ICD10 Diseases of the circulatory system	I35.8 Other aortic valve disorders	3.16709	0.000438786	firth_logistic_regression	NO
ANKRD12	364	I359	ICD10 Diseases of the circulatory system	I35.9 Aortic valve disorder, unspecified	-9.87437	0.976047	logistic_regression	NO
ANKRD12	365	I361	ICD10 Diseases of the circulatory system	I36.1 Nonrheumatic tricuspid (valve) insufficiency	-14.5148	0.997094	logistic_regression	NO
ANKRD12	366	I371	ICD10 Diseases of the circulatory system	I37.1 Pulmonary valve insufficiency	-14.5624	0.997149	logistic_regression	NO
ANKRD12	367	I38	ICD10 Diseases of the circulatory system	I38 Endocarditis, valve unspecified	-11.7465	0.983358	logistic_regression	NO
ANKRD12	368	I420	ICD10 Diseases of the circulatory system	I42.0 Dilated cardiomyopathy	-12.1989	0.982755	logistic_regression	NO
ANKRD12	369	I421	ICD10 Diseases of the circulatory system	I42.1 Obstructive hypertrophic cardiomyopathy	-11.5286	0.98997	logistic_regression	NO
ANKRD12	370	I422	ICD10 Diseases of the circulatory system	I42.2 Other hypertrophic cardiomyopathy	-10.8874	0.984689	logistic_regression	NO
ANKRD12	371	I428	ICD10 Diseases of the circulatory system	I42.8 Other cardiomyopathies	-14.5202	0.997161	logistic_regression	NO
ANKRD12	372	I429	ICD10 Diseases of the circulatory system	I42.9 Cardiomyopathy, unspecified	-11.962	0.9831	logistic_regression	NO
ANKRD12	373	I440	ICD10 Diseases of the circulatory system	I44.0 Atrioventricular block, first degree	0.957067	0.343923	logistic_regression	NO
ANKRD12	374	I441	ICD10 Diseases of the circulatory system	I44.1 Atrioventricular block, second degree	1.80977	0.0731116	logistic_regression	NO
ANKRD12	375	I442	ICD10 Diseases of the circulatory system	I44.2 Atrioventricular block, complete	-12.2387	0.982137	logistic_regression	NO
ANKRD12	376	I443	ICD10 Diseases of the circulatory system	I44.3 Other and unspecified atrioventricular block	-13.4716	0.995472	logistic_regression	NO
ANKRD12	377	I447	ICD10 Diseases of the circulatory system	I44.7 Left bundle-branch block, unspecified	-9.20283	0.903584	logistic_regression	NO
ANKRD12	378	I451	ICD10 Diseases of the circulatory system	I45.1 Other and unspecified right bundle-branch block	1.26339	0.0784958	logistic_regression	NO
ANKRD12	379	I455	ICD10 Diseases of the circulatory system	I45.5 Other specified heart block	-10.4052	0.984785	logistic_regression	NO
ANKRD12	380	I456	ICD10 Diseases of the circulatory system	I45.6 Preexcitation syndrome	2.55551	0.0112686	logistic_regression	NO
ANKRD12	381	I459	ICD10 Diseases of the circulatory system	I45.9 Conduction disorder, unspecified	-11.7124	0.98984	logistic_regression	NO
ANKRD12	382	I460	ICD10 Diseases of the circulatory system	I46.0 Cardiac arrest with successful resuscitation	-11.3044	0.973346	logistic_regression	NO
ANKRD12	383	I469	ICD10 Diseases of the circulatory system	I46.9 Cardiac arrest, unspecified	-11.9793	0.98293	logistic_regression	NO
ANKRD12	384	I471	ICD10 Diseases of the circulatory system	I47.1 Supraventricular tachycardia	-10.5758	0.934344	logistic_regression	NO
ANKRD12	385	I472	ICD10 Diseases of the circulatory system	I47.2 Ventricular tachycardia	-10.5433	0.958888	logistic_regression	NO
ANKRD12	386	I48	ICD10 Diseases of the circulatory system	I48 Atrial fibrillation and flutter	-0.0177589	0.969522	logistic_regression	NO
ANKRD12	387	I480	ICD10 Diseases of the circulatory system	I48.0 Paroxysmal atrial fibrillation	-12.4777	0.982174	logistic_regression	NO
ANKRD12	388	I481	ICD10 Diseases of the circulatory system	I48.1 Persistent atrial fibrillation	-374881869359986	0.00221094	firth_logistic_regression	NO
ANKRD12	389	I490	ICD10 Diseases of the circulatory system	I49.0 Ventricular fibrillation and flutter	-11.7102	0.983098	logistic_regression	NO
ANKRD12	390	I491	ICD10 Diseases of the circulatory system	I49.1 Atrial premature depolarisation	-11.4507	0.989946	logistic_regression	NO
ANKRD12	391	I493	ICD10 Diseases of the circulatory system	I49.3 Ventricular premature depolarisation	-9.91997	0.96158	logistic_regression	NO
ANKRD12	392	I494	ICD10 Diseases of the circulatory system	I49.4 Other and unspecified premature depolarisation	-12.2421	0.98947	logistic_regression	NO
ANKRD12	393	I495	ICD10 Diseases of the circulatory system	I49.5 Sick sinus syndrome	-9.8003	0.961932	logistic_regression	NO
ANKRD12	394	I498	ICD10 Diseases of the circulatory system	I49.8 Other specified cardiac arrhythmias	-9.59394	0.963272	logistic_regression	NO
ANKRD12	395	I499	ICD10 Diseases of the circulatory system	I49.9 Cardiac arrhythmia, unspecified	1.03096	0.305994	logistic_regression	NO
ANKRD12	396	I500	ICD10 Diseases of the circulatory system	I50.0 Congestive heart failure	0.200726	0.842343	logistic_regression	NO
ANKRD12	397	I501	ICD10 Diseases of the circulatory system	I50.1 Left ventricular failure	-0.263799	0.79371	logistic_regression	NO
ANKRD12	398	I509	ICD10 Diseases of the circulatory system	I50.9 Heart failure, unspecified	0.410657	0.684295	logistic_regression	NO
ANKRD12	399	I517	ICD10 Diseases of the circulatory system	I51.7 Cardiomegaly	-10.7286	0.931192	logistic_regression	NO
ANKRD12	400	I518	ICD10 Diseases of the circulatory system	I51.8 Other ill-defined heart diseases	-10.1334	0.931951	logistic_regression	NO
ANKRD12	401	I519	ICD10 Diseases of the circulatory system	I51.9 Heart disease, unspecified	-10.2026	0.959036	logistic_regression	NO
ANKRD12	402	I602	ICD10 Diseases of the circulatory system	I60.2 Subarachnoid haemorrhage from anterior communicating artery	-11.7311	0.990078	logistic_regression	NO
ANKRD12	403	I609	ICD10 Diseases of the circulatory system	I60.9 Subarachnoid haemorrhage, unspecified	-11.0254	0.974844	logistic_regression	NO
ANKRD12	404	I619	ICD10 Diseases of the circulatory system	I61.9 Intracerebral haemorrhage, unspecified	1.6427	0.103435	logistic_regression	NO
ANKRD12	405	I620	ICD10 Diseases of the circulatory system	I62.0 Subdural haemorrhage (acute) (nontraumatic)	2.242	0.0265242	logistic_regression	NO
ANKRD12	406	I629	ICD10 Diseases of the circulatory system	I62.9 Intracranial haemorrhage (nontraumatic), unspecified	-11.5715	0.989875	logistic_regression	NO
ANKRD12	407	I632	ICD10 Diseases of the circulatory system	I63.2 Cerebral infarction due to unspecified occlusion or stenosis of precerebral arteries	-15.3602	0.99812	logistic_regression	NO
ANKRD12	408	I633	ICD10 Diseases of the circulatory system	I63.3 Cerebral infarction due to thrombosis of cerebral arteries	-13.8629	0.995427	logistic_regression	NO
ANKRD12	409	I634	ICD10 Diseases of the circulatory system	I63.4 Cerebral infarction due to embolism of cerebral arteries	-14.1995	0.997116	logistic_regression	NO
ANKRD12	410	I635	ICD10 Diseases of the circulatory system	I63.5 Cerebral infarction due to unspecified occlusion or stenosis of cerebral arteries	-11.6812	0.982933	logistic_regression	NO
ANKRD12	411	I638	ICD10 Diseases of the circulatory system	I63.8 Other cerebral infarction	-10.7825	0.984463	logistic_regression	NO
ANKRD12	412	I639	ICD10 Diseases of the circulatory system	I63.9 Cerebral infarction, unspecified	1.2301	0.0369529	logistic_regression	NO
ANKRD12	413	I64	ICD10 Diseases of the circulatory system	I64 Stroke, not specified as haemorrhage or infarction	0.935843	0.353133	logistic_regression	NO
ANKRD12	414	I652	ICD10 Diseases of the circulatory system	I65.2 Occlusion and stenosis of carotid artery	-11.4807	0.972511	logistic_regression	NO
ANKRD12	415	I671	ICD10 Diseases of the circulatory system	I67.1 Cerebral aneurysm, nonruptured	-10.7247	0.975367	logistic_regression	NO
ANKRD12	416	I672	ICD10 Diseases of the circulatory system	I67.2 Cerebral atherosclerosis	-12.0195	0.989171	logistic_regression	NO
ANKRD12	417	I678	ICD10 Diseases of the circulatory system	I67.8 Other specified cerebrovascular diseases	-9.64726	0.93753	logistic_regression	NO
ANKRD12	418	I679	ICD10 Diseases of the circulatory system	I67.9 Cerebrovascular disease, unspecified	0.996587	0.324321	logistic_regression	NO
ANKRD12	419	I690	ICD10 Diseases of the circulatory system	I69.0 Sequelae of subarachnoid haemorrhage	-11.3337	0.990372	logistic_regression	NO
ANKRD12	420	I693	ICD10 Diseases of the circulatory system	I69.3 Sequelae of cerebral infarction	2.9302	4.88096e-05	logistic_regression	NO
ANKRD12	421	I694	ICD10 Diseases of the circulatory system	I69.4 Sequelae of stroke, not specified as haemorrhage or infarction	1.80141	0.0121881	logistic_regression	NO
ANKRD12	422	I700	ICD10 Diseases of the circulatory system	I70.0 Atherosclerosis of aorta	-14.6171	0.997076	logistic_regression	NO
ANKRD12	423	I7000	ICD10 Diseases of the circulatory system	I70.00 Atherosclerosis of aorta (without gangrene)	-11.7035	0.989696	logistic_regression	NO
ANKRD12	424	I702	ICD10 Diseases of the circulatory system	I70.2 Atherosclerosis of arteries of the extremities	-10.5737	0.973868	logistic_regression	NO
ANKRD12	425	I7020	ICD10 Diseases of the circulatory system	I70.20 Atherosclerosis of arteries of extremities (without gangrene)	-9.49841	0.962257	logistic_regression	NO
ANKRD12	426	I709	ICD10 Diseases of the circulatory system	I70.9 Generalised and unspecified atherosclerosis	-11.4941	0.989781	logistic_regression	NO
ANKRD12	427	I710	ICD10 Diseases of the circulatory system	I71.0 Dissection of aorta [any part]	-11.7926	0.989766	logistic_regression	NO
ANKRD12	428	I712	ICD10 Diseases of the circulatory system	I71.2 Thoracic aortic aneurysm, without mention of rupture	-11.3677	0.983647	logistic_regression	NO
ANKRD12	429	I713	ICD10 Diseases of the circulatory system	I71.3 Abdominal aortic aneurysm, ruptured	-13.0594	0.995351	logistic_regression	NO
ANKRD12	430	I714	ICD10 Diseases of the circulatory system	I71.4 Abdominal aortic aneurysm, without mention of rupture	-12.3406	0.981205	logistic_regression	NO
ANKRD12	431	I719	ICD10 Diseases of the circulatory system	I71.9 Aortic aneurysm of unspecified site, without mention of rupture	-11.2599	0.983579	logistic_regression	NO
ANKRD12	432	I723	ICD10 Diseases of the circulatory system	I72.3 Aneurysm of iliac artery	-14.0156	0.997161	logistic_regression	NO
ANKRD12	433	I724	ICD10 Diseases of the circulatory system	I72.4 Aneurysm of artery of lower extremity	-10.653	0.984407	logistic_regression	NO
ANKRD12	434	I730	ICD10 Diseases of the circulatory system	I73.0 Raynaud's syndrome	1.53498	0.0318445	logistic_regression	NO
ANKRD12	435	I739	ICD10 Diseases of the circulatory system	I73.9 Peripheral vascular disease, unspecified	1.17482	0.0479802	logistic_regression	NO
ANKRD12	436	I742	ICD10 Diseases of the circulatory system	I74.2 Embolism and thrombosis of arteries of the upper extremities	-12.3875	0.99349	logistic_regression	NO
ANKRD12	437	I743	ICD10 Diseases of the circulatory system	I74.3 Embolism and thrombosis of arteries of the lower extremities	-12.0159	0.982457	logistic_regression	NO
ANKRD12	438	I745	ICD10 Diseases of the circulatory system	I74.5 Embolism and thrombosis of iliac artery	-11.8584	0.98953	logistic_regression	NO
ANKRD12	439	I771	ICD10 Diseases of the circulatory system	I77.1 Stricture of artery	1.2173	0.228492	logistic_regression	NO
ANKRD12	440	I776	ICD10 Diseases of the circulatory system	I77.6 Arteritis, unspecified	-12.1692	0.989638	logistic_regression	NO
ANKRD12	441	I778	ICD10 Diseases of the circulatory system	I77.8 Other specified disorders of arteries and arterioles	-13.4482	0.995662	logistic_regression	NO
ANKRD12	442	I779	ICD10 Diseases of the circulatory system	I77.9 Disorder of arteries and arterioles, unspecified	-10.9851	0.983942	logistic_regression	NO
ANKRD12	443	I781	ICD10 Diseases of the circulatory system	I78.1 Naevus, nonneoplastic	1.60405	0.111407	logistic_regression	NO
ANKRD12	444	I800	ICD10 Diseases of the circulatory system	I80.0 Phlebitis and thrombophlebitis of superficial vessels of lower extremities	-11.3661	0.98395	logistic_regression	NO
ANKRD12	445	I801	ICD10 Diseases of the circulatory system	I80.1 Phlebitis and thrombophlebitis of femoral vein	-9.64921	0.96287	logistic_regression	NO
ANKRD12	446	I802	ICD10 Diseases of the circulatory system	I80.2 Phlebitis and thrombophlebitis of other deep vessels of lower extremities	1.62935	0.000309233	firth_logistic_regression	NO
ANKRD12	447	I803	ICD10 Diseases of the circulatory system	I80.3 Phlebitis and thrombophlebitis of lower extremities, unspecified	-11.3833	0.984103	logistic_regression	NO
ANKRD12	448	I808	ICD10 Diseases of the circulatory system	I80.8 Phlebitis and thrombophlebitis of other sites	-10.9616	0.984634	logistic_regression	NO
ANKRD12	449	I809	ICD10 Diseases of the circulatory system	I80.9 Phlebitis and thrombophlebitis of unspecified site	-12.1238	0.989639	logistic_regression	NO
ANKRD12	450	I81	ICD10 Diseases of the circulatory system	I81 Portal vein thrombosis	-11.7408	0.989917	logistic_regression	NO
ANKRD12	451	I828	ICD10 Diseases of the circulatory system	I82.8 Embolism and thrombosis of other specified veins	-11.1804	0.98444	logistic_regression	NO
ANKRD12	452	I829	ICD10 Diseases of the circulatory system	I82.9 Embolism and thrombosis of unspecified vein	-10.4051	0.985455	logistic_regression	NO
ANKRD12	453	I830	ICD10 Diseases of the circulatory system	I83.0 Varicose veins of lower extremities with ulcer	-11.0534	0.984139	logistic_regression	NO
ANKRD12	454	I831	ICD10 Diseases of the circulatory system	I83.1 Varicose veins of lower extremities with inflammation	1.87381	0.0629535	logistic_regression	NO
ANKRD12	455	I839	ICD10 Diseases of the circulatory system	I83.9 Varicose veins of lower extremities without ulcer or inflammation	-0.172949	0.767735	logistic_regression	NO
ANKRD12	456	I840	ICD10 Diseases of the circulatory system	I84.0 Internal thrombosed haemorrhoids	-13.639	0.995655	logistic_regression	NO
ANKRD12	457	I841	ICD10 Diseases of the circulatory system	I84.1 Internal haemorrhoids with other complications	-10.4118	0.934244	logistic_regression	NO
ANKRD12	458	I842	ICD10 Diseases of the circulatory system	I84.2 Internal haemorrhoids without complication	0.757777	0.195971	logistic_regression	NO
ANKRD12	459	I843	ICD10 Diseases of the circulatory system	I84.3 External thrombosed haemorrhoids	-11.2011	0.984231	logistic_regression	NO
ANKRD12	460	I844	ICD10 Diseases of the circulatory system	I84.4 External haemorrhoids with other complications	-10.7524	0.975215	logistic_regression	NO
ANKRD12	461	I845	ICD10 Diseases of the circulatory system	I84.5 External haemorrhoids without complication	-9.5504	0.940876	logistic_regression	NO
ANKRD12	462	I846	ICD10 Diseases of the circulatory system	I84.6 Residual haemorrhoidal skin tags	-0.223435	0.823994	logistic_regression	NO
ANKRD12	463	I847	ICD10 Diseases of the circulatory system	I84.7 Unspecified thrombosed haemorrhoids	-13.0196	0.993301	logistic_regression	NO
ANKRD12	464	I848	ICD10 Diseases of the circulatory system	I84.8 Unspecified haemorrhoids with other complications	1.09853	0.060915	logistic_regression	NO
ANKRD12	465	I849	ICD10 Diseases of the circulatory system	I84.9 Unspecified haemorrhoids without complication	0.3021	0.47174	logistic_regression	NO
ANKRD12	466	I859	ICD10 Diseases of the circulatory system	I85.9 Oesophageal varices without bleeding	-10.9359	0.974645	logistic_regression	NO
ANKRD12	467	I861	ICD10 Diseases of the circulatory system	I86.1 Scrotal varices	-17.025	0.998688	logistic_regression	NO
ANKRD12	468	I864	ICD10 Diseases of the circulatory system	I86.4 Gastric varices	-11.5431	0.989926	logistic_regression	NO
ANKRD12	469	I871	ICD10 Diseases of the circulatory system	I87.1 Compression of vein	-13.6099	0.995688	logistic_regression	NO
ANKRD12	470	I872	ICD10 Diseases of the circulatory system	I87.2 Venous insufficiency (chronic) (peripheral)	2.77695	0.00225684	firth_logistic_regression	NO
ANKRD12	471	I878	ICD10 Diseases of the circulatory system	I87.8 Other specified disorders of veins	-10.6152	0.985025	logistic_regression	NO
ANKRD12	472	I890	ICD10 Diseases of the circulatory system	I89.0 Lymphoedema, not elsewhere classified	1.76728	0.0794442	logistic_regression	NO
ANKRD12	473	I891	ICD10 Diseases of the circulatory system	I89.1 Lymphangitis	-10.4599	0.985265	logistic_regression	NO
ANKRD12	474	I951	ICD10 Diseases of the circulatory system	I95.1 Orthostatic hypotension	1.32965	0.0641726	logistic_regression	NO
ANKRD12	475	I952	ICD10 Diseases of the circulatory system	I95.2 Hypotension due to drugs	-11.1376	0.984164	logistic_regression	NO
ANKRD12	476	I959	ICD10 Diseases of the circulatory system	I95.9 Hypotension, unspecified	-10.0416	0.896379	logistic_regression	NO
ANKRD12	477	I982	ICD10 Diseases of the circulatory system	I98.2 Oesophageal varices in diseases classified elsewhere	-11.291	0.983886	logistic_regression	NO
ANKRD12	478	I99	ICD10 Diseases of the circulatory system	I99 Other and unspecified disorders of circulatory system	3.2023	0.000382116	firth_logistic_regression	NO
ANKRD12	479	K011	ICD10 Diseases of the digestive system	K01.1 Impacted teeth	1.90173	0.000155891	firth_logistic_regression	NO
ANKRD12	480	K028	ICD10 Diseases of the digestive system	K02.8 Other dental caries	-16.2903	0.998725	logistic_regression	NO
ANKRD12	481	K029	ICD10 Diseases of the digestive system	K02.9 Dental caries, unspecified	1.00767	0.0857412	logistic_regression	NO
ANKRD12	482	K045	ICD10 Diseases of the digestive system	K04.5 Chronic apical periodontitis	-11.9572	0.982939	logistic_regression	NO
ANKRD12	483	K046	ICD10 Diseases of the digestive system	K04.6 Periapical abscess with sinus	-15.0345	0.997105	logistic_regression	NO
ANKRD12	484	K047	ICD10 Diseases of the digestive system	K04.7 Periapical abscess without sinus	1.04053	0.300866	logistic_regression	NO
ANKRD12	485	K048	ICD10 Diseases of the digestive system	K04.8 Radicular cyst	-9.7333	0.963161	logistic_regression	NO
ANKRD12	486	K049	ICD10 Diseases of the digestive system	K04.9 Other and unspecified diseases of pulp and periapical tissues	-14.6625	0.997125	logistic_regression	NO
ANKRD12	487	K053	ICD10 Diseases of the digestive system	K05.3 Chronic periodontitis	1.59165	0.114982	logistic_regression	NO
ANKRD12	488	K056	ICD10 Diseases of the digestive system	K05.6 Periodontal disease, unspecified	3.39282	0.000162396	firth_logistic_regression	NO
ANKRD12	489	K068	ICD10 Diseases of the digestive system	K06.8 Other specified disorders of gingiva and edentulous alveolar ridge	-14.0065	0.995518	logistic_regression	NO
ANKRD12	490	K073	ICD10 Diseases of the digestive system	K07.3 Anomalies of tooth position	-11.0768	0.984183	logistic_regression	NO
ANKRD12	491	K076	ICD10 Diseases of the digestive system	K07.6 Temporomandibular joint disorders	-11.1644	0.983992	logistic_regression	NO
ANKRD12	492	K081	ICD10 Diseases of the digestive system	K08.1 Loss of teeth due to accident, extraction or local periodontal disease	-14.6155	0.997061	logistic_regression	NO
ANKRD12	493	K083	ICD10 Diseases of the digestive system	K08.3 Retained dental root	-10.1515	0.936524	logistic_regression	NO
ANKRD12	494	K088	ICD10 Diseases of the digestive system	K08.8 Other specified disorders of teeth and supporting structures	-9.37326	0.940875	logistic_regression	NO
ANKRD12	495	K089	ICD10 Diseases of the digestive system	K08.9 Disorder of teeth and supporting structures, unspecified	-13.8535	0.995622	logistic_regression	NO
ANKRD12	496	K090	ICD10 Diseases of the digestive system	K09.0 Developmental odontogenic cysts	-13.7836	0.99565	logistic_regression	NO
ANKRD12	497	K092	ICD10 Diseases of the digestive system	K09.2 Other cysts of jaw	-10.6231	0.984927	logistic_regression	NO
ANKRD12	498	K108	ICD10 Diseases of the digestive system	K10.8 Other specified diseases of jaws	-11.9896	0.989794	logistic_regression	NO
ANKRD12	499	K112	ICD10 Diseases of the digestive system	K11.2 Sialoadenitis	-11.7073	0.98379	logistic_regression	NO
ANKRD12	500	K115	ICD10 Diseases of the digestive system	K11.5 Sialolithiasis	2.37771	0.018304	logistic_regression	NO
ANKRD12	501	K118	ICD10 Diseases of the digestive system	K11.8 Other diseases of salivary glands	-14.4152	0.99726	logistic_regression	NO
ANKRD12	502	K121	ICD10 Diseases of the digestive system	K12.1 Other forms of stomatitis	1.96883	0.0505203	logistic_regression	NO
ANKRD12	503	K122	ICD10 Diseases of the digestive system	K12.2 Cellulitis and abscess of mouth	-13.8546	0.995633	logistic_regression	NO
ANKRD12	504	K123	ICD10 Diseases of the digestive system	K12.3 Oral mucositis (ulcerative)	-11.4028	0.984024	logistic_regression	NO
ANKRD12	505	K130	ICD10 Diseases of the digestive system	K13.0 Diseases of lips	-11.2775	0.973924	logistic_regression	NO
ANKRD12	506	K132	ICD10 Diseases of the digestive system	K13.2 Leukoplakia and other disturbances of oral epithelium, including tongue	-11.5705	0.983505	logistic_regression	NO
ANKRD12	507	K137	ICD10 Diseases of the digestive system	K13.7 Other and unspecified lesions of oral mucosa	1.10065	0.12495	logistic_regression	NO
ANKRD12	508	K140	ICD10 Diseases of the digestive system	K14.0 Glossitis	-11.4181	0.983999	logistic_regression	NO
ANKRD12	509	K148	ICD10 Diseases of the digestive system	K14.8 Other diseases of tongue	-12.3467	0.982712	logistic_regression	NO
ANKRD12	510	K149	ICD10 Diseases of the digestive system	K14.9 Disease of tongue, unspecified	-11.3188	0.984064	logistic_regression	NO
ANKRD12	511	K20	ICD10 Diseases of the digestive system	K20 Oesophagitis	-0.460873	0.5191	logistic_regression	NO
ANKRD12	512	K210	ICD10 Diseases of the digestive system	K21.0 Gastro-oesophageal reflux disease with oesophagitis	0.057464	0.910204	logistic_regression	NO
ANKRD12	513	K219	ICD10 Diseases of the digestive system	K21.9 Gastro-oesophageal reflux disease without oesophagitis	0.703479	0.0270215	logistic_regression	NO
ANKRD12	514	K220	ICD10 Diseases of the digestive system	K22.0 Achalasia of cardia	-11.7801	0.989848	logistic_regression	NO
ANKRD12	515	K221	ICD10 Diseases of the digestive system	K22.1 Ulcer of oesophagus	-0.527667	0.599846	logistic_regression	NO
ANKRD12	516	K222	ICD10 Diseases of the digestive system	K22.2 Oesophageal obstruction	-10.2994	0.935187	logistic_regression	NO
ANKRD12	517	K224	ICD10 Diseases of the digestive system	K22.4 Dyskinesia of oesophagus	1.71275	0.0890554	logistic_regression	NO
ANKRD12	518	K225	ICD10 Diseases of the digestive system	K22.5 Diverticulum of oesophagus, acquired	-13.8937	0.995494	logistic_regression	NO
ANKRD12	519	K226	ICD10 Diseases of the digestive system	K22.6 Gastro-oesophageal laceration-haemorrhage syndrome	-11.4979	0.983846	logistic_regression	NO
ANKRD12	520	K227	ICD10 Diseases of the digestive system	K22.7 Barrett's oesophagus	-9.82588	0.897658	logistic_regression	NO
ANKRD12	521	K228	ICD10 Diseases of the digestive system	K22.8 Other specified diseases of oesophagus	-10.8553	0.9589	logistic_regression	NO
ANKRD12	522	K229	ICD10 Diseases of the digestive system	K22.9 Disease of oesophagus, unspecified	-11.0168	0.974562	logistic_regression	NO
ANKRD12	523	K253	ICD10 Diseases of the digestive system	K25.3 Acute without haemorrhage or perforation	-12.2758	0.989479	logistic_regression	NO
ANKRD12	524	K254	ICD10 Diseases of the digestive system	K25.4 Chronic or unspecified with haemorrhage	-11.8644	0.989714	logistic_regression	NO
ANKRD12	525	K257	ICD10 Diseases of the digestive system	K25.7 Chronic without haemorrhage or perforation	-11.3975	0.983745	logistic_regression	NO
ANKRD12	526	K259	ICD10 Diseases of the digestive system	K25.9 Unspecified as acute or chronic, without haemorrhage or perforation	-9.98479	0.897167	logistic_regression	NO
ANKRD12	527	K263	ICD10 Diseases of the digestive system	K26.3 Acute without haemorrhage or perforation	-14.1568	0.995509	logistic_regression	NO
ANKRD12	528	K264	ICD10 Diseases of the digestive system	K26.4 Chronic or unspecified with haemorrhage	-11.145	0.983884	logistic_regression	NO
ANKRD12	529	K265	ICD10 Diseases of the digestive system	K26.5 Chronic or unspecified with perforation	-11.5043	0.990084	logistic_regression	NO
ANKRD12	530	K267	ICD10 Diseases of the digestive system	K26.7 Chronic without haemorrhage or perforation	-12.4414	0.989343	logistic_regression	NO
ANKRD12	531	K269	ICD10 Diseases of the digestive system	K26.9 Unspecified as acute or chronic, without haemorrhage or perforation	-10.4394	0.934159	logistic_regression	NO
ANKRD12	532	K279	ICD10 Diseases of the digestive system	K27.9 Unspecified as acute or chronic, without haemorrhage or perforation	-12.6152	0.989049	logistic_regression	NO
ANKRD12	533	K29	ICD10 Diseases of the digestive system	K29 Gastritis and duodenitis	-10.6644	0.932886	logistic_regression	NO
ANKRD12	534	K290	ICD10 Diseases of the digestive system	K29.0 Acute haemorrhagic gastritis	-9.64422	0.962965	logistic_regression	NO
ANKRD12	535	K291	ICD10 Diseases of the digestive system	K29.1 Other acute gastritis	-10.3568	0.96049	logistic_regression	NO
ANKRD12	536	K292	ICD10 Diseases of the digestive system	K29.2 Alcoholic gastritis	-11.5643	0.989688	logistic_regression	NO
ANKRD12	537	K293	ICD10 Diseases of the digestive system	K29.3 Chronic superficial gastritis	-15.1441	0.996956	logistic_regression	NO
ANKRD12	538	K294	ICD10 Diseases of the digestive system	K29.4 Chronic atrophic gastritis	-14.5167	0.995375	logistic_regression	NO
ANKRD12	539	K295	ICD10 Diseases of the digestive system	K29.5 Chronic gastritis, unspecified	-9.86897	0.89764	logistic_regression	NO
ANKRD12	540	K296	ICD10 Diseases of the digestive system	K29.6 Other gastritis	-0.705718	0.482668	logistic_regression	NO
ANKRD12	541	K297	ICD10 Diseases of the digestive system	K29.7 Gastritis, unspecified	0.605243	0.0688088	logistic_regression	NO
ANKRD12	542	K298	ICD10 Diseases of the digestive system	K29.8 Duodenitis	0.402961	0.429797	logistic_regression	NO
ANKRD12	543	K30	ICD10 Diseases of the digestive system	K30 Dyspepsia	-0.0303806	0.9525	logistic_regression	NO
ANKRD12	544	K311	ICD10 Diseases of the digestive system	K31.1 Adult hypertrophic pyloric stenosis	-10.9185	0.984487	logistic_regression	NO
ANKRD12	545	K314	ICD10 Diseases of the digestive system	K31.4 Gastric diverticulum	-12.4941	0.99347	logistic_regression	NO
ANKRD12	546	K315	ICD10 Diseases of the digestive system	K31.5 Obstruction of duodenum	-13.8185	0.995653	logistic_regression	NO
ANKRD12	547	K317	ICD10 Diseases of the digestive system	K31.7 Polyp of stomach and duodenum	-0.573037	0.568725	logistic_regression	NO
ANKRD12	548	K318	ICD10 Diseases of the digestive system	K31.8 Other specified diseases of stomach and duodenum	1.23516	0.035304	logistic_regression	NO
ANKRD12	549	K319	ICD10 Diseases of the digestive system	K31.9 Disease of stomach and duodenum, unspecified	1.35493	0.178444	logistic_regression	NO
ANKRD12	550	K350	ICD10 Diseases of the digestive system	K35.0 Acute appendicitis with generalised peritonitis	-10.1604	0.961853	logistic_regression	NO
ANKRD12	551	K351	ICD10 Diseases of the digestive system	K35.1 Acute appendicitis with peritoneal abscess	-10.8082	0.984876	logistic_regression	NO
ANKRD12	552	K353	ICD10 Diseases of the digestive system	K35.3 Acute appendicitis with localized peritonitis	-12.1852	0.989695	logistic_regression	NO
ANKRD12	553	K358	ICD10 Diseases of the digestive system	K35.8 Acute appendicitis, other and unspecified	-9.82531	0.962998	logistic_regression	NO
ANKRD12	554	K359	ICD10 Diseases of the digestive system	K35.9 Acute appendicitis, unspecified	-9.99789	0.938087	logistic_regression	NO
ANKRD12	555	K37	ICD10 Diseases of the digestive system	K37 Unspecified appendicitis	-10.8903	0.974937	logistic_regression	NO
ANKRD12	556	K388	ICD10 Diseases of the digestive system	K38.8 Other specified diseases of appendix	-11.7228	0.990006	logistic_regression	NO
ANKRD12	557	K402	ICD10 Diseases of the digestive system	K40.2 Bilateral inguinal hernia, without obstruction or gangrene	-11.7422	0.970924	logistic_regression	NO
ANKRD12	558	K403	ICD10 Diseases of the digestive system	K40.3 Unilateral or unspecified inguinal hernia, with obstruction, without gangrene	-11.2189	0.983537	logistic_regression	NO
ANKRD12	559	K409	ICD10 Diseases of the digestive system	K40.9 Unilateral or unspecified inguinal hernia, without obstruction or gangrene	-0.474388	0.424509	logistic_regression	NO
ANKRD12	560	K419	ICD10 Diseases of the digestive system	K41.9 Unilateral or unspecified femoral hernia, without obstruction or gangrene	-9.95888	0.962226	logistic_regression	NO
ANKRD12	561	K420	ICD10 Diseases of the digestive system	K42.0 Umbilical hernia with obstruction, without gangrene	-12.2727	0.989587	logistic_regression	NO
ANKRD12	562	K429	ICD10 Diseases of the digestive system	K42.9 Umbilical hernia without obstruction or gangrene	0.48755	0.495569	logistic_regression	NO
ANKRD12	563	K43	ICD10 Diseases of the digestive system	K43 Ventral hernia	-11.7748	0.989956	logistic_regression	NO
ANKRD12	564	K430	ICD10 Diseases of the digestive system	K43.0 Ventral hernia with obstruction, without gangrene	-12.2724	0.989616	logistic_regression	NO
ANKRD12	565	K439	ICD10 Diseases of the digestive system	K43.9 Ventral hernia without obstruction or gangrene	-9.82103	0.899911	logistic_regression	NO
ANKRD12	566	K449	ICD10 Diseases of the digestive system	K44.9 Diaphragmatic hernia without obstruction or gangrene	-0.526741	0.210895	logistic_regression	NO
ANKRD12	567	K469	ICD10 Diseases of the digestive system	K46.9 Unspecified abdominal hernia without obstruction or gangrene	-12.464	0.989373	logistic_regression	NO
ANKRD12	568	K500	ICD10 Diseases of the digestive system	K50.0 Crohn's disease of small intestine	-9.6993	0.963405	logistic_regression	NO
ANKRD12	569	K501	ICD10 Diseases of the digestive system	K50.1 Crohn's disease of large intestine	-9.9941	0.962442	logistic_regression	NO
ANKRD12	570	K508	ICD10 Diseases of the digestive system	K50.8 Other Crohn's disease	-9.70534	0.977621	logistic_regression	NO
ANKRD12	571	K509	ICD10 Diseases of the digestive system	K50.9 Crohn's disease, unspecified	1.42449	0.0459624	logistic_regression	NO
ANKRD12	572	K510	ICD10 Diseases of the digestive system	K51.0 Ulcerative (chronic) enterocolitis	-10.8903	0.984707	logistic_regression	NO
ANKRD12	573	K512	ICD10 Diseases of the digestive system	K51.2 Ulcerative (chronic) proctitis	1.9072	0.0581855	logistic_regression	NO
ANKRD12	574	K513	ICD10 Diseases of the digestive system	K51.3 Ulcerative (chronic) rectosigmoiditis	-11.1012	0.984344	logistic_regression	NO
ANKRD12	575	K514	ICD10 Diseases of the digestive system	K51.4 Pseudopolyposis of colon	-12.2183	0.989539	logistic_regression	NO
ANKRD12	576	K518	ICD10 Diseases of the digestive system	K51.8 Other ulcerative colitis	-11.1969	0.984444	logistic_regression	NO
ANKRD12	577	K519	ICD10 Diseases of the digestive system	K51.9 Ulcerative colitis, unspecified	0.742611	0.298107	logistic_regression	NO
ANKRD12	578	K521	ICD10 Diseases of the digestive system	K52.1 Toxic gastro-enteritis and colitis	-14.0628	0.995447	logistic_regression	NO
ANKRD12	579	K523	ICD10 Diseases of the digestive system	K52.3 Indeterminate colitis	-14.5598	0.997186	logistic_regression	NO
ANKRD12	580	K528	ICD10 Diseases of the digestive system	K52.8 Other specified non-infective gastro-enteritis and colitis	-11.0552	0.974383	logistic_regression	NO
ANKRD12	581	K529	ICD10 Diseases of the digestive system	K52.9 Non-infective gastro-enteritis and colitis, unspecified	0.164547	0.694692	logistic_regression	NO
ANKRD12	582	K550	ICD10 Diseases of the digestive system	K55.0 Acute vascular disorders of intestine	-12.4287	0.989381	logistic_regression	NO
ANKRD12	583	K552	ICD10 Diseases of the digestive system	K55.2 Angiodysplasia of colon	-10.8723	0.974385	logistic_regression	NO
ANKRD12	584	K559	ICD10 Diseases of the digestive system	K55.9 Vascular disorder of intestine, unspecified	-12.4949	0.989245	logistic_regression	NO
ANKRD12	585	K560	ICD10 Diseases of the digestive system	K56.0 Paralytic ileus	-11.6094	0.989842	logistic_regression	NO
ANKRD12	586	K561	ICD10 Diseases of the digestive system	K56.1 Intussusception	-10.6616	0.984607	logistic_regression	NO
ANKRD12	587	K562	ICD10 Diseases of the digestive system	K56.2 Volvulus	-12.2666	0.982823	logistic_regression	NO
ANKRD12	588	K564	ICD10 Diseases of the digestive system	K56.4 Other impaction of intestine	2.28416	0.0235131	logistic_regression	NO
ANKRD12	589	K565	ICD10 Diseases of the digestive system	K56.5 Intestinal adhesions [bands] with obstruction	-9.53586	0.940479	logistic_regression	NO
ANKRD12	590	K566	ICD10 Diseases of the digestive system	K56.6 Other and unspecified intestinal obstruction	-10.3388	0.935733	logistic_regression	NO
ANKRD12	591	K567	ICD10 Diseases of the digestive system	K56.7 Ileus, unspecified	-11.8144	0.983358	logistic_regression	NO
ANKRD12	592	K571	ICD10 Diseases of the digestive system	K57.1 Diverticular disease of small intestine without perforation or abscess	-10.712	0.974993	logistic_regression	NO
ANKRD12	593	K572	ICD10 Diseases of the digestive system	K57.2 Diverticular disease of large intestine with perforation and abscess	-10.9666	0.974767	logistic_regression	NO
ANKRD12	594	K573	ICD10 Diseases of the digestive system	K57.3 Diverticular disease of large intestine without perforation or abscess	-0.283243	0.47071	logistic_regression	NO
ANKRD12	595	K578	ICD10 Diseases of the digestive system	K57.8 Diverticular disease of intestine, part unspecified, with perforation and abscess	-14.5782	0.997178	logistic_regression	NO
ANKRD12	596	K579	ICD10 Diseases of the digestive system	K57.9 Diverticular disease of intestine, part unspecified, without perforation or abscess	-0.195074	0.78533	logistic_regression	NO
ANKRD12	597	K580	ICD10 Diseases of the digestive system	K58.0 Irritable bowel syndrome with diarrhoea	-9.88685	0.962387	logistic_regression	NO
ANKRD12	598	K589	ICD10 Diseases of the digestive system	K58.9 Irritable bowel syndrome without diarrhoea	0.705559	0.166958	logistic_regression	NO
ANKRD12	599	K590	ICD10 Diseases of the digestive system	K59.0 Constipation	0.831008	0.0170738	logistic_regression	NO
ANKRD12	600	K591	ICD10 Diseases of the digestive system	K59.1 Functional diarrhoea	-10.9463	0.984441	logistic_regression	NO
ANKRD12	601	K593	ICD10 Diseases of the digestive system	K59.3 Megacolon, not elsewhere classified	-11.0885	0.984402	logistic_regression	NO
ANKRD12	602	K598	ICD10 Diseases of the digestive system	K59.8 Other specified functional intestinal disorders	-12.3296	0.989101	logistic_regression	NO
ANKRD12	603	K599	ICD10 Diseases of the digestive system	K59.9 Functional intestinal disorder, unspecified	-14.6329	0.997127	logistic_regression	NO
ANKRD12	604	K601	ICD10 Diseases of the digestive system	K60.1 Chronic anal fissure	2.46263	0.000296349	firth_logistic_regression	NO
ANKRD12	605	K602	ICD10 Diseases of the digestive system	K60.2 Anal fissure, unspecified	0.565734	0.573473	logistic_regression	NO
ANKRD12	606	K603	ICD10 Diseases of the digestive system	K60.3 Anal fistula	-9.77828	0.939026	logistic_regression	NO
ANKRD12	607	K610	ICD10 Diseases of the digestive system	K61.0 Anal abscess	-12.7216	0.982244	logistic_regression	NO
ANKRD12	608	K613	ICD10 Diseases of the digestive system	K61.3 Ischiorectal abscess	-12.0639	0.989691	logistic_regression	NO
ANKRD12	609	K620	ICD10 Diseases of the digestive system	K62.0 Anal polyp	-9.8599	0.939141	logistic_regression	NO
ANKRD12	610	K621	ICD10 Diseases of the digestive system	K62.1 Rectal polyp	0.965218	0.0219572	logistic_regression	NO
ANKRD12	611	K623	ICD10 Diseases of the digestive system	K62.3 Rectal prolapse	-11.674	0.972702	logistic_regression	NO
ANKRD12	612	K624	ICD10 Diseases of the digestive system	K62.4 Stenosis of anus and rectum	-12.2198	0.989598	logistic_regression	NO
ANKRD12	613	K625	ICD10 Diseases of the digestive system	K62.5 Haemorrhage of anus and rectum	0.334674	0.425067	logistic_regression	NO
ANKRD12	614	K626	ICD10 Diseases of the digestive system	K62.6 Ulcer of anus and rectum	-10.9323	0.97495	logistic_regression	NO
ANKRD12	615	K627	ICD10 Diseases of the digestive system	K62.7 Radiation proctitis	-12.3412	0.988795	logistic_regression	NO
ANKRD12	616	K628	ICD10 Diseases of the digestive system	K62.8 Other specified diseases of anus and rectum	0.0381017	0.969746	logistic_regression	NO
ANKRD12	617	K629	ICD10 Diseases of the digestive system	K62.9 Disease of anus and rectum, unspecified	-10.6777	0.975512	logistic_regression	NO
ANKRD12	618	K631	ICD10 Diseases of the digestive system	K63.1 Perforation of intestine (nontraumatic)	-10.7103	0.975037	logistic_regression	NO
ANKRD12	619	K632	ICD10 Diseases of the digestive system	K63.2 Fistula of intestine	-12.3241	0.989516	logistic_regression	NO
ANKRD12	620	K633	ICD10 Diseases of the digestive system	K63.3 Ulcer of intestine	-11.381	0.973931	logistic_regression	NO
ANKRD12	621	K635	ICD10 Diseases of the digestive system	K63.5 Polyp of colon	-0.378915	0.51816	logistic_regression	NO
ANKRD12	622	K638	ICD10 Diseases of the digestive system	K63.8 Other specified diseases of intestine	-11.1975	0.957759	logistic_regression	NO
ANKRD12	623	K639	ICD10 Diseases of the digestive system	K63.9 Disease of intestine, unspecified	-11.3425	0.97387	logistic_regression	NO
ANKRD12	624	K640	ICD10 Diseases of the digestive system	K64.0 First degree haemorrhoids	-13.8261	0.992839	logistic_regression	NO
ANKRD12	625	K641	ICD10 Diseases of the digestive system	K64.1 Second degree haemorrhoids	-14.5179	0.995451	logistic_regression	NO
ANKRD12	626	K642	ICD10 Diseases of the digestive system	K64.2 Third degree haemorrhoids	-15.4644	0.998194	logistic_regression	NO
ANKRD12	627	K644	ICD10 Diseases of the digestive system	K64.4 Residual haemorrhoidal skin tags	2.11813	0.0354813	logistic_regression	NO
ANKRD12	628	K649	ICD10 Diseases of the digestive system	K64.9 Haemorrhoids, unspecified	0.66936	0.505514	logistic_regression	NO
ANKRD12	629	K650	ICD10 Diseases of the digestive system	K65.0 Acute peritonitis	-11.9707	0.983253	logistic_regression	NO
ANKRD12	630	K658	ICD10 Diseases of the digestive system	K65.8 Other peritonitis	-9.78482	0.977205	logistic_regression	NO
ANKRD12	631	K659	ICD10 Diseases of the digestive system	K65.9 Peritonitis, unspecified	-11.4656	0.983947	logistic_regression	NO
ANKRD12	632	K660	ICD10 Diseases of the digestive system	K66.0 Peritoneal adhesions	-0.181779	0.856443	logistic_regression	NO
ANKRD12	633	K668	ICD10 Diseases of the digestive system	K66.8 Other specified disorders of peritoneum	-10.6735	0.984976	logistic_regression	NO
ANKRD12	634	K700	ICD10 Diseases of the digestive system	K70.0 Alcoholic fatty liver	-12.4659	0.993178	logistic_regression	NO
ANKRD12	635	K701	ICD10 Diseases of the digestive system	K70.1 Alcoholic hepatitis	-11.5151	0.989786	logistic_regression	NO
ANKRD12	636	K703	ICD10 Diseases of the digestive system	K70.3 Alcoholic cirrhosis of liver	-10.6646	0.974556	logistic_regression	NO
ANKRD12	637	K704	ICD10 Diseases of the digestive system	K70.4 Alcoholic hepatic failure	-12.6436	0.993095	logistic_regression	NO
ANKRD12	638	K709	ICD10 Diseases of the digestive system	K70.9 Alcoholic liver disease, unspecified	-11.0977	0.973526	logistic_regression	NO
ANKRD12	639	K729	ICD10 Diseases of the digestive system	K72.9 Hepatic failure, unspecified	-10.5909	0.975377	logistic_regression	NO
ANKRD12	640	K740	ICD10 Diseases of the digestive system	K74.0 Hepatic fibrosis	-11.504	0.990126	logistic_regression	NO
ANKRD12	641	K743	ICD10 Diseases of the digestive system	K74.3 Primary biliary cirrhosis	-11.0889	0.984214	logistic_regression	NO
ANKRD12	642	K746	ICD10 Diseases of the digestive system	K74.6 Other and unspecified cirrhosis of liver	-10.1851	0.960894	logistic_regression	NO
ANKRD12	643	K750	ICD10 Diseases of the digestive system	K75.0 Abscess of liver	-10.8065	0.984782	logistic_regression	NO
ANKRD12	644	K754	ICD10 Diseases of the digestive system	K75.4 Autoimmune hepatitis	-11.8599	0.989653	logistic_regression	NO
ANKRD12	645	K758	ICD10 Diseases of the digestive system	K75.8 Other specified inflammatory liver diseases	-12.1101	0.989591	logistic_regression	NO
ANKRD12	646	K759	ICD10 Diseases of the digestive system	K75.9 Inflammatory liver disease, unspecified	-11.0026	0.984659	logistic_regression	NO
ANKRD12	647	K760	ICD10 Diseases of the digestive system	K76.0 Fatty (change of) liver, not elsewhere classified	-10.2945	0.935969	logistic_regression	NO
ANKRD12	648	K766	ICD10 Diseases of the digestive system	K76.6 Portal hypertension	-11.1062	0.974289	logistic_regression	NO
ANKRD12	649	K768	ICD10 Diseases of the digestive system	K76.8 Other specified diseases of liver	-10.7023	0.959321	logistic_regression	NO
ANKRD12	650	K769	ICD10 Diseases of the digestive system	K76.9 Liver disease, unspecified	1.33269	0.185363	logistic_regression	NO
ANKRD12	651	K800	ICD10 Diseases of the digestive system	K80.0 Calculus of gallbladder with acute cholecystitis	0.59793	0.551979	logistic_regression	NO
ANKRD12	652	K801	ICD10 Diseases of the digestive system	K80.1 Calculus of gallbladder with other cholecystitis	0.0676223	0.924604	logistic_regression	NO
ANKRD12	653	K802	ICD10 Diseases of the digestive system	K80.2 Calculus of gallbladder without cholecystitis	0.284224	0.577385	logistic_regression	NO
ANKRD12	654	K803	ICD10 Diseases of the digestive system	K80.3 Calculus of bile duct with cholangitis	-12.225	0.989448	logistic_regression	NO
ANKRD12	655	K804	ICD10 Diseases of the digestive system	K80.4 Calculus of bile duct with cholecystitis	-12.4024	0.98949	logistic_regression	NO
ANKRD12	656	K805	ICD10 Diseases of the digestive system	K80.5 Calculus of bile duct without cholangitis or cholecystitis	0.147581	0.883265	logistic_regression	NO
ANKRD12	657	K808	ICD10 Diseases of the digestive system	K80.8 Other cholelithiasis	-13.7088	0.995453	logistic_regression	NO
ANKRD12	658	K810	ICD10 Diseases of the digestive system	K81.0 Acute cholecystitis	-10.4549	0.960317	logistic_regression	NO
ANKRD12	659	K811	ICD10 Diseases of the digestive system	K81.1 Chronic cholecystitis	-9.90497	0.93823	logistic_regression	NO
ANKRD12	660	K819	ICD10 Diseases of the digestive system	K81.9 Cholecystitis, unspecified	-10.4417	0.960729	logistic_regression	NO
ANKRD12	661	K821	ICD10 Diseases of the digestive system	K82.1 Hydrops of gallbladder	-12.4995	0.993292	logistic_regression	NO
ANKRD12	662	K824	ICD10 Diseases of the digestive system	K82.4 Cholesterolosis of gallbladder	-10.92	0.974462	logistic_regression	NO
ANKRD12	663	K828	ICD10 Diseases of the digestive system	K82.8 Other specified diseases of gallbladder	1.64447	0.0215493	logistic_regression	NO
ANKRD12	664	K829	ICD10 Diseases of the digestive system	K82.9 Disease of gallbladder, unspecified	-11.4704	0.990118	logistic_regression	NO
ANKRD12	665	K830	ICD10 Diseases of the digestive system	K83.0 Cholangitis	-11.0833	0.974058	logistic_regression	NO
ANKRD12	666	K831	ICD10 Diseases of the digestive system	K83.1 Obstruction of bile duct	-11.5205	0.973596	logistic_regression	NO
ANKRD12	667	K838	ICD10 Diseases of the digestive system	K83.8 Other specified diseases of biliary tract	-11.6468	0.972912	logistic_regression	NO
ANKRD12	668	K85	ICD10 Diseases of the digestive system	K85 Acute pancreatitis	1.54993	0.0301266	logistic_regression	NO
ANKRD12	669	K851	ICD10 Diseases of the digestive system	K85.1 Biliary acute pancreatitis	-11.4362	0.984041	logistic_regression	NO
ANKRD12	670	K859	ICD10 Diseases of the digestive system	K85.9 Acute pancreatitis, unspecified	-11.0177	0.974731	logistic_regression	NO
ANKRD12	671	K860	ICD10 Diseases of the digestive system	K86.0 Alcohol-induced chronic pancreatitis	-13.7538	0.995366	logistic_regression	NO
ANKRD12	672	K861	ICD10 Diseases of the digestive system	K86.1 Other chronic pancreatitis	1.85595	0.0655661	logistic_regression	NO
ANKRD12	673	K862	ICD10 Diseases of the digestive system	K86.2 Cyst of pancreas	-11.3441	0.98395	logistic_regression	NO
ANKRD12	674	K863	ICD10 Diseases of the digestive system	K86.3 Pseudocyst of pancreas	-13.8428	0.99564	logistic_regression	NO
ANKRD12	675	K868	ICD10 Diseases of the digestive system	K86.8 Other specified diseases of pancreas	-10.8419	0.975064	logistic_regression	NO
ANKRD12	676	K869	ICD10 Diseases of the digestive system	K86.9 Disease of pancreas, unspecified	-11.7499	0.989786	logistic_regression	NO
ANKRD12	677	K900	ICD10 Diseases of the digestive system	K90.0 Coeliac disease	-10.3225	0.935843	logistic_regression	NO
ANKRD12	678	K909	ICD10 Diseases of the digestive system	K90.9 Intestinal malabsorption, unspecified	-13.7604	0.995618	logistic_regression	NO
ANKRD12	679	K913	ICD10 Diseases of the digestive system	K91.3 Postoperative intestinal obstruction	-9.6119	0.963468	logistic_regression	NO
ANKRD12	680	K914	ICD10 Diseases of the digestive system	K91.4 Colostomy and enterostomy malfunction	-10.9436	0.974849	logistic_regression	NO
ANKRD12	681	K918	ICD10 Diseases of the digestive system	K91.8 Other postprocedural disorders of digestive system, not elsewhere classified	-11.421	0.973767	logistic_regression	NO
ANKRD12	682	K920	ICD10 Diseases of the digestive system	K92.0 Haematemesis	-10.3181	0.935782	logistic_regression	NO
ANKRD12	683	K921	ICD10 Diseases of the digestive system	K92.1 Melaena	-10.6445	0.933079	logistic_regression	NO
ANKRD12	684	K922	ICD10 Diseases of the digestive system	K92.2 Gastro-intestinal haemorrhage, unspecified	-0.820978	0.413759	logistic_regression	NO
ANKRD12	685	K929	ICD10 Diseases of the digestive system	K92.9 Disease of digestive system, unspecified	-11.9979	0.989263	logistic_regression	NO
ANKRD12	686	H000	ICD10 Diseases of the eye and adnexa	H00.0 Hordeolum and other deep inflammation of eyelid	-13.7606	0.995603	logistic_regression	NO
ANKRD12	687	H001	ICD10 Diseases of the eye and adnexa	H00.1 Chalazion	0.571456	0.56992	logistic_regression	NO
ANKRD12	688	H010	ICD10 Diseases of the eye and adnexa	H01.0 Blepharitis	-10.8684	0.974604	logistic_regression	NO
ANKRD12	689	H020	ICD10 Diseases of the eye and adnexa	H02.0 Entropion and trichiasis of eyelid	-12.1414	0.982566	logistic_regression	NO
ANKRD12	690	H021	ICD10 Diseases of the eye and adnexa	H02.1 Ectropion of eyelid	-11.7666	0.982973	logistic_regression	NO
ANKRD12	691	H023	ICD10 Diseases of the eye and adnexa	H02.3 Blepharochalasis	-10.2919	0.96029	logistic_regression	NO
ANKRD12	692	H024	ICD10 Diseases of the eye and adnexa	H02.4 Ptosis of eyelid	1.9787	0.000525197	firth_logistic_regression	NO
ANKRD12	693	H025	ICD10 Diseases of the eye and adnexa	H02.5 Other disorders affecting eyelid function	-12.1848	0.989461	logistic_regression	NO
ANKRD12	694	H026	ICD10 Diseases of the eye and adnexa	H02.6 Xanthelasma of eyelid	-11.9936	0.989736	logistic_regression	NO
ANKRD12	695	H028	ICD10 Diseases of the eye and adnexa	H02.8 Other specified disorders of eyelid	-10.3055	0.935211	logistic_regression	NO
ANKRD12	696	H029	ICD10 Diseases of the eye and adnexa	H02.9 Disorder of eyelid, unspecified	1.37186	0.172857	logistic_regression	NO
ANKRD12	697	H041	ICD10 Diseases of the eye and adnexa	H04.1 Other disorders of lachrymal gland	-11.791	0.982903	logistic_regression	NO
ANKRD12	698	H042	ICD10 Diseases of the eye and adnexa	H04.2 Epiphora	-11.5451	0.97302	logistic_regression	NO
ANKRD12	699	H045	ICD10 Diseases of the eye and adnexa	H04.5 Stenosis and insufficiency of lachrymal passages	0.915562	0.363329	logistic_regression	NO
ANKRD12	700	H050	ICD10 Diseases of the eye and adnexa	H05.0 Acute inflammation of orbit	-12.5434	0.993487	logistic_regression	NO
ANKRD12	701	H062	ICD10 Diseases of the eye and adnexa	H06.2 Dysthyroid exophthalmos	-13.5348	0.995627	logistic_regression	NO
ANKRD12	702	H109	ICD10 Diseases of the eye and adnexa	H10.9 Conjunctivitis, unspecified	-11.0195	0.984476	logistic_regression	NO
ANKRD12	703	H110	ICD10 Diseases of the eye and adnexa	H11.0 Pterygium	-10.8011	0.984749	logistic_regression	NO
ANKRD12	704	H113	ICD10 Diseases of the eye and adnexa	H11.3 Conjunctival haemorrhage	-11.7898	0.98984	logistic_regression	NO
ANKRD12	705	H114	ICD10 Diseases of the eye and adnexa	H11.4 Other conjunctival vascular disorders and cysts	-12.0794	0.989747	logistic_regression	NO
ANKRD12	706	H160	ICD10 Diseases of the eye and adnexa	H16.0 Corneal ulcer	-11.4433	0.990187	logistic_regression	NO
ANKRD12	707	H184	ICD10 Diseases of the eye and adnexa	H18.4 Corneal degeneration	-10.432	0.98465	logistic_regression	NO
ANKRD12	708	H185	ICD10 Diseases of the eye and adnexa	H18.5 Hereditary corneal dystrophies	-12.0721	0.989465	logistic_regression	NO
ANKRD12	709	H188	ICD10 Diseases of the eye and adnexa	H18.8 Other specified disorders of cornea	-11.5833	0.989905	logistic_regression	NO
ANKRD12	710	H209	ICD10 Diseases of the eye and adnexa	H20.9 Iridocyclitis, unspecified	-11.1768	0.984422	logistic_regression	NO
ANKRD12	711	H218	ICD10 Diseases of the eye and adnexa	H21.8 Other specified disorders of iris and ciliary body	-13.6461	0.995503	logistic_regression	NO
ANKRD12	712	H250	ICD10 Diseases of the eye and adnexa	H25.0 Senile incipient cataract	-10.2288	0.931879	logistic_regression	NO
ANKRD12	713	H251	ICD10 Diseases of the eye and adnexa	H25.1 Senile nuclear cataract	0.815661	0.11923	logistic_regression	NO
ANKRD12	714	H258	ICD10 Diseases of the eye and adnexa	H25.8 Other senile cataract	0.494308	0.627673	logistic_regression	NO
ANKRD12	715	H259	ICD10 Diseases of the eye and adnexa	H25.9 Senile cataract, unspecified	0.722784	0.475613	logistic_regression	NO
ANKRD12	716	H262	ICD10 Diseases of the eye and adnexa	H26.2 Complicated cataract	-14.8968	0.998126	logistic_regression	NO
ANKRD12	717	H264	ICD10 Diseases of the eye and adnexa	H26.4 After-cataract	0.753566	0.456348	logistic_regression	NO
ANKRD12	718	H268	ICD10 Diseases of the eye and adnexa	H26.8 Other specified cataract	-10.9647	0.973272	logistic_regression	NO
ANKRD12	719	H269	ICD10 Diseases of the eye and adnexa	H26.9 Cataract, unspecified	-0.452568	0.445374	logistic_regression	NO
ANKRD12	720	H270	ICD10 Diseases of the eye and adnexa	H27.0 Aphakia	-12.2456	0.993598	logistic_regression	NO
ANKRD12	721	H330	ICD10 Diseases of the eye and adnexa	H33.0 Retinal detachment with retinal break	-10.8973	0.958587	logistic_regression	NO
ANKRD12	722	H332	ICD10 Diseases of the eye and adnexa	H33.2 Serous retinal detachment	-11.566	0.973062	logistic_regression	NO
ANKRD12	723	H333	ICD10 Diseases of the eye and adnexa	H33.3 Retinal breaks without detachment	-9.4948	0.939628	logistic_regression	NO
ANKRD12	724	H335	ICD10 Diseases of the eye and adnexa	H33.5 Other retinal detachments	-11.4981	0.989848	logistic_regression	NO
ANKRD12	725	H342	ICD10 Diseases of the eye and adnexa	H34.2 Other retinal artery occlusions	-12.3407	0.993467	logistic_regression	NO
ANKRD12	726	H348	ICD10 Diseases of the eye and adnexa	H34.8 Other retinal vascular occlusions	-10.7509	0.973979	logistic_regression	NO
ANKRD12	727	H350	ICD10 Diseases of the eye and adnexa	H35.0 Background retinopathy and retinal vascular changes	-12.1626	0.989366	logistic_regression	NO
ANKRD12	728	H353	ICD10 Diseases of the eye and adnexa	H35.3 Degeneration of macula and posterior pole	0.817897	0.255269	logistic_regression	NO
ANKRD12	729	H354	ICD10 Diseases of the eye and adnexa	H35.4 Peripheral retinal degeneration	-11.5844	0.990023	logistic_regression	NO
ANKRD12	730	H356	ICD10 Diseases of the eye and adnexa	H35.6 Retinal haemorrhage	-14.3101	0.997157	logistic_regression	NO
ANKRD12	731	H358	ICD10 Diseases of the eye and adnexa	H35.8 Other specified retinal disorders	-11.4335	0.972941	logistic_regression	NO
ANKRD12	732	H360	ICD10 Diseases of the eye and adnexa	H36.0 Diabetic retinopathy	-9.89971	0.937424	logistic_regression	NO
ANKRD12	733	H400	ICD10 Diseases of the eye and adnexa	H40.0 Glaucoma suspect	-11.5817	0.972836	logistic_regression	NO
ANKRD12	734	H401	ICD10 Diseases of the eye and adnexa	H40.1 Primary open-angle glaucoma	-9.65273	0.937477	logistic_regression	NO
ANKRD12	735	H402	ICD10 Diseases of the eye and adnexa	H40.2 Primary angle-closure glaucoma	-11.2386	0.973148	logistic_regression	NO
ANKRD12	736	H405	ICD10 Diseases of the eye and adnexa	H40.5 Glaucoma secondary to other eye disorders	-11.5831	0.990121	logistic_regression	NO
ANKRD12	737	H409	ICD10 Diseases of the eye and adnexa	H40.9 Glaucoma, unspecified	-9.66632	0.898117	logistic_regression	NO
ANKRD12	738	H431	ICD10 Diseases of the eye and adnexa	H43.1 Vitreous haemorrhage	1.77656	0.0776845	logistic_regression	NO
ANKRD12	739	H433	ICD10 Diseases of the eye and adnexa	H43.3 Other vitreous opacities	-12.1684	0.989308	logistic_regression	NO
ANKRD12	740	H438	ICD10 Diseases of the eye and adnexa	H43.8 Other disorders of vitreous body	-12.0631	0.982439	logistic_regression	NO
ANKRD12	741	H442	ICD10 Diseases of the eye and adnexa	H44.2 Degenerative myopia	-15.8664	0.998024	logistic_regression	NO
ANKRD12	742	H46	ICD10 Diseases of the eye and adnexa	H46 Optic neuritis	-12.3704	0.993524	logistic_regression	NO
ANKRD12	743	H473	ICD10 Diseases of the eye and adnexa	H47.3 Other disorders of optic disk	-14.3348	0.997066	logistic_regression	NO
ANKRD12	744	H492	ICD10 Diseases of the eye and adnexa	H49.2 Sixth [abducent] nerve palsy	-14.4609	0.997254	logistic_regression	NO
ANKRD12	745	H500	ICD10 Diseases of the eye and adnexa	H50.0 Convergent concomitant strabismus	-12.0886	0.989772	logistic_regression	NO
ANKRD12	746	H501	ICD10 Diseases of the eye and adnexa	H50.1 Divergent concomitant strabismus	-9.58717	0.963697	logistic_regression	NO
ANKRD12	747	H509	ICD10 Diseases of the eye and adnexa	H50.9 Strabismus, unspecified	-12.5302	0.989235	logistic_regression	NO
ANKRD12	748	H520	ICD10 Diseases of the eye and adnexa	H52.0 Hypermetropia	-12.2508	0.989145	logistic_regression	NO
ANKRD12	749	H521	ICD10 Diseases of the eye and adnexa	H52.1 Myopia	-10.9007	0.958096	logistic_regression	NO
ANKRD12	750	H522	ICD10 Diseases of the eye and adnexa	H52.2 Astigmatism	-11.016	0.984346	logistic_regression	NO
ANKRD12	751	H523	ICD10 Diseases of the eye and adnexa	H52.3 Anisometropia and aniseikonia	-11.5141	0.989777	logistic_regression	NO
ANKRD12	752	H530	ICD10 Diseases of the eye and adnexa	H53.0 Amblyopia ex anopsia	-12.0923	0.982559	logistic_regression	NO
ANKRD12	753	H531	ICD10 Diseases of the eye and adnexa	H53.1 Subjective visual disturbances	-10.9349	0.97484	logistic_regression	NO
ANKRD12	754	H532	ICD10 Diseases of the eye and adnexa	H53.2 Diplopia	2.11287	0.00199078	firth_logistic_regression	NO
ANKRD12	755	H534	ICD10 Diseases of the eye and adnexa	H53.4 Visual field defects	-11.6265	0.983687	logistic_regression	NO
ANKRD12	756	H538	ICD10 Diseases of the eye and adnexa	H53.8 Other visual disturbances	1.3103	0.192794	logistic_regression	NO
ANKRD12	757	H539	ICD10 Diseases of the eye and adnexa	H53.9 Visual disturbance, unspecified	-10.643	0.975395	logistic_regression	NO
ANKRD12	758	H540	ICD10 Diseases of the eye and adnexa	H54.0 Blindness, both eyes	-10.2172	0.976432	logistic_regression	NO
ANKRD12	759	H544	ICD10 Diseases of the eye and adnexa	H54.4 Blindness, one eye	-11.3712	0.983867	logistic_regression	NO
ANKRD12	760	H547	ICD10 Diseases of the eye and adnexa	H54.7 Unspecified visual loss	2.4301	0.0162786	logistic_regression	NO
ANKRD12	761	H549	ICD10 Diseases of the eye and adnexa	H54.9 Unspecified visual impairment (binocular)	-11.4675	0.983799	logistic_regression	NO
ANKRD12	762	H55	ICD10 Diseases of the eye and adnexa	H55 Nystagmus and other irregular eye movements	-12.1041	0.989639	logistic_regression	NO
ANKRD12	763	H571	ICD10 Diseases of the eye and adnexa	H57.1 Ocular pain	-14.9284	0.997113	logistic_regression	NO
ANKRD12	764	H578	ICD10 Diseases of the eye and adnexa	H57.8 Other specified disorders of eye and adnexa	-14.5498	0.997171	logistic_regression	NO
ANKRD12	765	H579	ICD10 Diseases of the eye and adnexa	H57.9 Disorder of eye and adnexa, unspecified	-9.61776	0.977025	logistic_regression	NO
ANKRD12	766	H598	ICD10 Diseases of the eye and adnexa	H59.8 Other postprocedural disorders of eye and adnexa	-13.7922	0.995617	logistic_regression	NO
ANKRD12	767	H601	ICD10 Diseases of the eye and adnexa	H60.1 Cellulitis of external ear	-14.4927	0.997233	logistic_regression	NO
ANKRD12	768	H609	ICD10 Diseases of the eye and adnexa	H60.9 Otitis externa, unspecified	-10.3159	0.97618	logistic_regression	NO
ANKRD12	769	H610	ICD10 Diseases of the eye and adnexa	H61.0 Perichondritis of external ear	-9.5876	0.962966	logistic_regression	NO
ANKRD12	770	H612	ICD10 Diseases of the eye and adnexa	H61.2 Impacted cerumen	-9.50479	0.963496	logistic_regression	NO
ANKRD12	771	H653	ICD10 Diseases of the eye and adnexa	H65.3 Chronic mucoid otitis media	-12.1516	0.983097	logistic_regression	NO
ANKRD12	772	H659	ICD10 Diseases of the eye and adnexa	H65.9 Nonsuppurative otitis media, unspecified	-11.4775	0.983898	logistic_regression	NO
ANKRD12	773	H663	ICD10 Diseases of the eye and adnexa	H66.3 Other chronic suppurative otitis media	-14.1169	0.995501	logistic_regression	NO
ANKRD12	774	H669	ICD10 Diseases of the eye and adnexa	H66.9 Otitis media, unspecified	-11.0074	0.974749	logistic_regression	NO
ANKRD12	775	H699	ICD10 Diseases of the eye and adnexa	H69.9 Eustachian tube disorder, unspecified	-14.5099	0.997158	logistic_regression	NO
ANKRD12	776	H71	ICD10 Diseases of the eye and adnexa	H71 Cholesteatoma of middle ear	-9.68066	0.963459	logistic_regression	NO
ANKRD12	777	H720	ICD10 Diseases of the eye and adnexa	H72.0 Central perforation of tympanic membrane	-14.8208	0.99709	logistic_regression	NO
ANKRD12	778	H729	ICD10 Diseases of the eye and adnexa	H72.9 Perforation of tympanic membrane, unspecified	-10.2942	0.961308	logistic_regression	NO
ANKRD12	779	H738	ICD10 Diseases of the eye and adnexa	H73.8 Other specified disorders of tympanic membrane	-10.575	0.975526	logistic_regression	NO
ANKRD12	780	H809	ICD10 Diseases of the eye and adnexa	H80.9 Otosclerosis, unspecified	-12.2287	0.989702	logistic_regression	NO
ANKRD12	781	H810	ICD10 Diseases of the eye and adnexa	H81.0 Meniere's disease	-12.1173	0.983001	logistic_regression	NO
ANKRD12	782	H811	ICD10 Diseases of the eye and adnexa	H81.1 Benign paroxysmal vertigo	-11.4908	0.983567	logistic_regression	NO
ANKRD12	783	H830	ICD10 Diseases of the eye and adnexa	H83.0 Labyrinthitis	-10.3551	0.960896	logistic_regression	NO
ANKRD12	784	H902	ICD10 Diseases of the eye and adnexa	H90.2 Conductive hearing loss, unspecified	-10.3455	0.976169	logistic_regression	NO
ANKRD12	785	H903	ICD10 Diseases of the eye and adnexa	H90.3 Sensorineural hearing loss, bilateral	-14.9234	0.997095	logistic_regression	NO
ANKRD12	786	H905	ICD10 Diseases of the eye and adnexa	H90.5 Sensorineural hearing loss, unspecified	-12.2591	0.989533	logistic_regression	NO
ANKRD12	787	H919	ICD10 Diseases of the eye and adnexa	H91.9 Hearing loss, unspecified	-9.82499	0.897443	logistic_regression	NO
ANKRD12	788	H920	ICD10 Diseases of the eye and adnexa	H92.0 Otalgia	-10.3035	0.976243	logistic_regression	NO
ANKRD12	789	H921	ICD10 Diseases of the eye and adnexa	H92.1 Otorrhoea	-10.1265	0.976608	logistic_regression	NO
ANKRD12	790	H931	ICD10 Diseases of the eye and adnexa	H93.1 Tinnitus	-10.0346	0.96196	logistic_regression	NO
ANKRD12	791	N028	ICD10 Diseases of the genitourinary system	N02.8 Other	-11.4897	0.990073	logistic_regression	NO
ANKRD12	792	N029	ICD10 Diseases of the genitourinary system	N02.9 Unspecified	-11.9021	0.982528	logistic_regression	NO
ANKRD12	793	N039	ICD10 Diseases of the genitourinary system	N03.9 Unspecified	-12.214	0.982325	logistic_regression	NO
ANKRD12	794	N049	ICD10 Diseases of the genitourinary system	N04.9 Unspecified	-13.7075	0.995634	logistic_regression	NO
ANKRD12	795	N059	ICD10 Diseases of the genitourinary system	N05.9 Unspecified	-11.5704	0.990122	logistic_regression	NO
ANKRD12	796	N083	ICD10 Diseases of the genitourinary system	N08.3 Glomerular disorders in diabetes mellitus	-12.2426	0.989383	logistic_regression	NO
ANKRD12	797	N10	ICD10 Diseases of the genitourinary system	N10 Acute tubulo-interstitial nephritis	-10.9753	0.984373	logistic_regression	NO
ANKRD12	798	N12	ICD10 Diseases of the genitourinary system	N12 Tubulo-interstitial nephritis, not specified as acute or chronic	-11.6286	0.973294	logistic_regression	NO
ANKRD12	799	N130	ICD10 Diseases of the genitourinary system	N13.0 Hydronephrosis with ureteropelvic junction obstruction	-14.6326	0.997198	logistic_regression	NO
ANKRD12	800	N131	ICD10 Diseases of the genitourinary system	N13.1 Hydronephrosis with ureteral stricture, not elsewhere classified	-12.0183	0.989748	logistic_regression	NO
ANKRD12	801	N132	ICD10 Diseases of the genitourinary system	N13.2 Hydronephrosis with renal and ureteral calculous obstruction	-11.2229	0.974066	logistic_regression	NO
ANKRD12	802	N133	ICD10 Diseases of the genitourinary system	N13.3 Other and unspecified hydronephrosis	-9.88606	0.938224	logistic_regression	NO
ANKRD12	803	N134	ICD10 Diseases of the genitourinary system	N13.4 Hydroureter	-12.019	0.989544	logistic_regression	NO
ANKRD12	804	N135	ICD10 Diseases of the genitourinary system	N13.5 Kinking and stricture of ureter without hydronephrosis	-11.936	0.983305	logistic_regression	NO
ANKRD12	805	N136	ICD10 Diseases of the genitourinary system	N13.6 Pyonephrosis	-11.6406	0.989833	logistic_regression	NO
ANKRD12	806	N138	ICD10 Diseases of the genitourinary system	N13.8 Other obstructive and reflux uropathy	-10.9875	0.984705	logistic_regression	NO
ANKRD12	807	N139	ICD10 Diseases of the genitourinary system	N13.9 Obstructive and reflux uropathy, unspecified	-10.7353	0.984634	logistic_regression	NO
ANKRD12	808	N179	ICD10 Diseases of the genitourinary system	N17.9 Acute renal failure, unspecified	-0.745115	0.459434	logistic_regression	NO
ANKRD12	809	N180	ICD10 Diseases of the genitourinary system	N18.0 End-stage renal disease	-11.4255	0.984095	logistic_regression	NO
ANKRD12	810	N182	ICD10 Diseases of the genitourinary system	N18.2 Chronic kidney disease, stage 2	-14.2596	0.995403	logistic_regression	NO
ANKRD12	811	N183	ICD10 Diseases of the genitourinary system	N18.3 Chronic kidney disease, stage 3	-0.0128018	0.989881	logistic_regression	NO
ANKRD12	812	N184	ICD10 Diseases of the genitourinary system	N18.4 Chronic kidney disease, stage 4	2.02963	0.0445778	logistic_regression	NO
ANKRD12	813	N185	ICD10 Diseases of the genitourinary system	N18.5 Chronic kidney disease, stage 5	-9.8402	0.962421	logistic_regression	NO
ANKRD12	814	N189	ICD10 Diseases of the genitourinary system	N18.9 Chronic renal failure, unspecified	-0.0136571	0.989185	logistic_regression	NO
ANKRD12	815	N19	ICD10 Diseases of the genitourinary system	N19 Unspecified renal failure	-9.89841	0.937288	logistic_regression	NO
ANKRD12	816	N200	ICD10 Diseases of the genitourinary system	N20.0 Calculus of kidney	1.36732	0.00631602	firth_logistic_regression	NO
ANKRD12	817	N201	ICD10 Diseases of the genitourinary system	N20.1 Calculus of ureter	0.97517	0.172982	logistic_regression	NO
ANKRD12	818	N202	ICD10 Diseases of the genitourinary system	N20.2 Calculus of kidney with calculus of ureter	-12.6648	0.989137	logistic_regression	NO
ANKRD12	819	N209	ICD10 Diseases of the genitourinary system	N20.9 Urinary calculus, unspecified	-14.5954	0.997142	logistic_regression	NO
ANKRD12	820	N210	ICD10 Diseases of the genitourinary system	N21.0 Calculus in bladder	1.48768	0.141111	logistic_regression	NO
ANKRD12	821	N23	ICD10 Diseases of the genitourinary system	N23 Unspecified renal colic	0.466681	0.642623	logistic_regression	NO
ANKRD12	822	N26	ICD10 Diseases of the genitourinary system	N26 Unspecified contracted kidney	-10.567	0.985169	logistic_regression	NO
ANKRD12	823	N281	ICD10 Diseases of the genitourinary system	N28.1 Cyst of kidney, acquired	0.667719	0.507414	logistic_regression	NO
ANKRD12	824	N288	ICD10 Diseases of the genitourinary system	N28.8 Other specified disorders of kidney and ureter	-11.2486	0.974106	logistic_regression	NO
ANKRD12	825	N289	ICD10 Diseases of the genitourinary system	N28.9 Disorder of kidney and ureter, unspecified	-12.0385	0.983062	logistic_regression	NO
ANKRD12	826	N300	ICD10 Diseases of the genitourinary system	N30.0 Acute cystitis	-13.7783	0.995329	logistic_regression	NO
ANKRD12	827	N301	ICD10 Diseases of the genitourinary system	N30.1 Interstitial cystitis (chronic)	-12.2453	0.98936	logistic_regression	NO
ANKRD12	828	N302	ICD10 Diseases of the genitourinary system	N30.2 Other chronic cystitis	-12.1642	0.982862	logistic_regression	NO
ANKRD12	829	N303	ICD10 Diseases of the genitourinary system	N30.3 Trigonitis	-14.0523	0.995411	logistic_regression	NO
ANKRD12	830	N308	ICD10 Diseases of the genitourinary system	N30.8 Other cystitis	1.52541	0.129937	logistic_regression	NO
ANKRD12	831	N309	ICD10 Diseases of the genitourinary system	N30.9 Cystitis, unspecified	-12.0362	0.972324	logistic_regression	NO
ANKRD12	832	N312	ICD10 Diseases of the genitourinary system	N31.2 Flaccid neuropathic bladder, not elsewhere classified	-11.7117	0.989842	logistic_regression	NO
ANKRD12	833	N318	ICD10 Diseases of the genitourinary system	N31.8 Other neuromuscular dysfunction of bladder	2.05802	0.00288099	firth_logistic_regression	NO
ANKRD12	834	N319	ICD10 Diseases of the genitourinary system	N31.9 Neuromuscular dysfunction of bladder, unspecified	-12.2908	0.982437	logistic_regression	NO
ANKRD12	835	N320	ICD10 Diseases of the genitourinary system	N32.0 Bladder-neck obstruction	-10.0398	0.931729	logistic_regression	NO
ANKRD12	836	N321	ICD10 Diseases of the genitourinary system	N32.1 Vesicointestinal fistula	-11.7207	0.989816	logistic_regression	NO
ANKRD12	837	N323	ICD10 Diseases of the genitourinary system	N32.3 Diverticulum of bladder	-10.3201	0.95876	logistic_regression	NO
ANKRD12	838	N328	ICD10 Diseases of the genitourinary system	N32.8 Other specified disorders of bladder	0.343417	0.559202	logistic_regression	NO
ANKRD12	839	N329	ICD10 Diseases of the genitourinary system	N32.9 Bladder disorder, unspecified	-11.4108	0.973415	logistic_regression	NO
ANKRD12	840	N359	ICD10 Diseases of the genitourinary system	N35.9 Urethral stricture, unspecified	0.540127	0.450032	logistic_regression	NO
ANKRD12	841	N362	ICD10 Diseases of the genitourinary system	N36.2 Urethral caruncle	-11.0896	0.983886	logistic_regression	NO
ANKRD12	842	N368	ICD10 Diseases of the genitourinary system	N36.8 Other specified disorders of urethra	-11.419	0.983907	logistic_regression	NO
ANKRD12	843	N390	ICD10 Diseases of the genitourinary system	N39.0 Urinary tract infection, site not specified	-0.405285	0.48944	logistic_regression	NO
ANKRD12	844	N393	ICD10 Diseases of the genitourinary system	N39.3 Stress incontinence	0.976023	0.0356734	logistic_regression	NO
ANKRD12	845	N394	ICD10 Diseases of the genitourinary system	N39.4 Other specified urinary incontinence	0.602392	0.549465	logistic_regression	NO
ANKRD12	846	N398	ICD10 Diseases of the genitourinary system	N39.8 Other specified disorders of urinary system	-9.81969	0.961723	logistic_regression	NO
ANKRD12	847	N399	ICD10 Diseases of the genitourinary system	N39.9 Disorder of urinary system, unspecified	-11.1606	0.973256	logistic_regression	NO
ANKRD12	848	N40	ICD10 Diseases of the genitourinary system	N40 Hyperplasia of prostate	0.0592282	0.911207	logistic_regression	NO
ANKRD12	849	N410	ICD10 Diseases of the genitourinary system	N41.0 Acute prostatitis	-16.9559	0.998665	logistic_regression	NO
ANKRD12	850	N411	ICD10 Diseases of the genitourinary system	N41.1 Chronic prostatitis	-17.2723	0.997764	logistic_regression	NO
ANKRD12	851	N419	ICD10 Diseases of the genitourinary system	N41.9 Inflammatory disease of prostate, unspecified	-16.8938	0.997856	logistic_regression	NO
ANKRD12	852	N421	ICD10 Diseases of the genitourinary system	N42.1 Congestion and haemorrhage of prostate	-16.3842	0.998684	logistic_regression	NO
ANKRD12	853	N422	ICD10 Diseases of the genitourinary system	N42.2 Atrophy of prostate	-16.0028	0.99874	logistic_regression	NO
ANKRD12	854	N428	ICD10 Diseases of the genitourinary system	N42.8 Other specified disorders of prostate	-16.8108	0.997824	logistic_regression	NO
ANKRD12	855	N429	ICD10 Diseases of the genitourinary system	N42.9 Disorder of prostate, unspecified	-16.3118	0.997878	logistic_regression	NO
ANKRD12	856	N433	ICD10 Diseases of the genitourinary system	N43.3 Hydrocele, unspecified	-16.72	0.996527	logistic_regression	NO
ANKRD12	857	N459	ICD10 Diseases of the genitourinary system	N45.9 Orchitis, epididymitis and epididymo-orchitis without abscess	-17.1648	0.997829	logistic_regression	NO
ANKRD12	858	N47	ICD10 Diseases of the genitourinary system	N47 Redundant prepuce, phimosis and paraphimosis	-17.172	0.996439	logistic_regression	NO
ANKRD12	859	N480	ICD10 Diseases of the genitourinary system	N48.0 Leukoplakia of penis	-16.7703	0.998718	logistic_regression	NO
ANKRD12	860	N481	ICD10 Diseases of the genitourinary system	N48.1 Balanoposthitis	2.37156	0.0197043	logistic_regression	NO
ANKRD12	861	N482	ICD10 Diseases of the genitourinary system	N48.2 Other inflammatory disorders of penis	-16.1587	0.998733	logistic_regression	NO
ANKRD12	862	N484	ICD10 Diseases of the genitourinary system	N48.4 Impotence of organic origin	-16.9138	0.998653	logistic_regression	NO
ANKRD12	863	N486	ICD10 Diseases of the genitourinary system	N48.6 Balanitis xerotica obliterans	-17.1483	0.997841	logistic_regression	NO
ANKRD12	864	N488	ICD10 Diseases of the genitourinary system	N48.8 Other specified disorders of penis	1.87939	0.0635475	logistic_regression	NO
ANKRD12	865	N492	ICD10 Diseases of the genitourinary system	N49.2 Inflammatory disorders of scrotum	-16.4657	0.998734	logistic_regression	NO
ANKRD12	866	N501	ICD10 Diseases of the genitourinary system	N50.1 Vascular disorders of male genital organs	-16.8701	0.997861	logistic_regression	NO
ANKRD12	867	N508	ICD10 Diseases of the genitourinary system	N50.8 Other specified disorders of male genital organs	1.79071	0.000455158	firth_logistic_regression	NO
ANKRD12	868	N600	ICD10 Diseases of the genitourinary system	N60.0 Solitary cyst of breast	-19.1539	0.999472	logistic_regression	NO
ANKRD12	869	N601	ICD10 Diseases of the genitourinary system	N60.1 Diffuse cystic mastopathy	1.62088	0.109057	logistic_regression	NO
ANKRD12	870	N602	ICD10 Diseases of the genitourinary system	N60.2 Fibroadenosis of breast	-16.2632	0.997956	logistic_regression	NO
ANKRD12	871	N603	ICD10 Diseases of the genitourinary system	N60.3 Fibrosclerosis of breast	-19.2178	0.99946	logistic_regression	NO
ANKRD12	872	N604	ICD10 Diseases of the genitourinary system	N60.4 Mammary duct ectasia	-16.2042	0.997989	logistic_regression	NO
ANKRD12	873	N608	ICD10 Diseases of the genitourinary system	N60.8 Other benign mammary dysplasias	2.07049	0.0404385	logistic_regression	NO
ANKRD12	874	N61	ICD10 Diseases of the genitourinary system	N61 Inflammatory disorders of breast	-9.80922	0.96056	logistic_regression	NO
ANKRD12	875	N62	ICD10 Diseases of the genitourinary system	N62 Hypertrophy of breast	-11.4668	0.973429	logistic_regression	NO
ANKRD12	876	N63	ICD10 Diseases of the genitourinary system	N63 Unspecified lump in breast	0.702284	0.48612	logistic_regression	NO
ANKRD12	877	N641	ICD10 Diseases of the genitourinary system	N64.1 Fat necrosis of breast	-11.8659	0.989139	logistic_regression	NO
ANKRD12	878	N645	ICD10 Diseases of the genitourinary system	N64.5 Other signs and symptoms in breast	-9.81222	0.960372	logistic_regression	NO
ANKRD12	879	N648	ICD10 Diseases of the genitourinary system	N64.8 Other specified disorders of breast	-19.4419	0.999468	logistic_regression	NO
ANKRD12	880	N649	ICD10 Diseases of the genitourinary system	N64.9 Disorder of breast, unspecified	-18.5916	0.999479	logistic_regression	NO
ANKRD12	881	N701	ICD10 Diseases of the genitourinary system	N70.1 Chronic salpingitis and oophoritis	-16.5296	0.997938	logistic_regression	NO
ANKRD12	882	N709	ICD10 Diseases of the genitourinary system	N70.9 Salpingitis and oophoritis, unspecified	-16.4229	0.998735	logistic_regression	NO
ANKRD12	883	N719	ICD10 Diseases of the genitourinary system	N71.9 Inflammatory disease of uterus, unspecified	-16.6758	0.998748	logistic_regression	NO
ANKRD12	884	N72	ICD10 Diseases of the genitourinary system	N72 Inflammatory disease of cervix uteri	-16.5433	0.996594	logistic_regression	NO
ANKRD12	885	N736	ICD10 Diseases of the genitourinary system	N73.6 Female pelvic peritoneal adhesions	0.0900738	0.92899	logistic_regression	NO
ANKRD12	886	N739	ICD10 Diseases of the genitourinary system	N73.9 Female pelvic inflammatory disease, unspecified	-17.1317	0.998697	logistic_regression	NO
ANKRD12	887	N750	ICD10 Diseases of the genitourinary system	N75.0 Cyst of Bartholin's gland	-16.3719	0.997965	logistic_regression	NO
ANKRD12	888	N751	ICD10 Diseases of the genitourinary system	N75.1 Abscess of Bartholin's gland	-16.4601	0.997958	logistic_regression	NO
ANKRD12	889	N760	ICD10 Diseases of the genitourinary system	N76.0 Acute vaginitis	-16.7523	0.998722	logistic_regression	NO
ANKRD12	890	N762	ICD10 Diseases of the genitourinary system	N76.2 Acute vulvitis	-16.6044	0.99874	logistic_regression	NO
ANKRD12	891	N764	ICD10 Diseases of the genitourinary system	N76.4 Abscess of vulva	-16.9244	0.998707	logistic_regression	NO
ANKRD12	892	N771	ICD10 Diseases of the genitourinary system	N77.1 Vaginitis, vulvitis and vulvovaginitis in infectious and parasitic diseases classified elsewhere	2.44135	0.0166431	logistic_regression	NO
ANKRD12	893	N800	ICD10 Diseases of the genitourinary system	N80.0 Endometriosis of uterus	0.448173	0.657183	logistic_regression	NO
ANKRD12	894	N801	ICD10 Diseases of the genitourinary system	N80.1 Endometriosis of ovary	-16.4349	0.996567	logistic_regression	NO
ANKRD12	895	N802	ICD10 Diseases of the genitourinary system	N80.2 Endometriosis of Fallopian tube	-16.6389	0.998708	logistic_regression	NO
ANKRD12	896	N803	ICD10 Diseases of the genitourinary system	N80.3 Endometriosis of pelvic peritoneum	-17.2322	0.997777	logistic_regression	NO
ANKRD12	897	N808	ICD10 Diseases of the genitourinary system	N80.8 Other endometriosis	-17.112	0.998653	logistic_regression	NO
ANKRD12	898	N809	ICD10 Diseases of the genitourinary system	N80.9 Endometriosis, unspecified	-17.3179	0.997799	logistic_regression	NO
ANKRD12	899	N811	ICD10 Diseases of the genitourinary system	N81.1 Cystocele	0.643341	0.278252	logistic_regression	NO
ANKRD12	900	N812	ICD10 Diseases of the genitourinary system	N81.2 Incomplete uterovaginal prolapse	0.533975	0.458354	logistic_regression	NO
ANKRD12	901	N813	ICD10 Diseases of the genitourinary system	N81.3 Complete uterovaginal prolapse	1.64723	0.103719	logistic_regression	NO
ANKRD12	902	N814	ICD10 Diseases of the genitourinary system	N81.4 Uterovaginal prolapse, unspecified	0.902629	0.372033	logistic_regression	NO
ANKRD12	903	N815	ICD10 Diseases of the genitourinary system	N81.5 Vaginal enterocele	-16.9966	0.997885	logistic_regression	NO
ANKRD12	904	N816	ICD10 Diseases of the genitourinary system	N81.6 Rectocele	-0.409271	0.684958	logistic_regression	NO
ANKRD12	905	N818	ICD10 Diseases of the genitourinary system	N81.8 Other female genital prolapse	-16.4407	0.997955	logistic_regression	NO
ANKRD12	906	N819	ICD10 Diseases of the genitourinary system	N81.9 Female genital prolapse, unspecified	-16.1001	0.997964	logistic_regression	NO
ANKRD12	907	N830	ICD10 Diseases of the genitourinary system	N83.0 Follicular cyst of ovary	-16.866	0.997841	logistic_regression	NO
ANKRD12	908	N831	ICD10 Diseases of the genitourinary system	N83.1 Corpus luteum cyst	-16.8169	0.997863	logistic_regression	NO
ANKRD12	909	N832	ICD10 Diseases of the genitourinary system	N83.2 Other and unspecified ovarian cysts	-0.29649	0.768766	logistic_regression	NO
ANKRD12	910	N833	ICD10 Diseases of the genitourinary system	N83.3 Acquired atrophy of ovary and Fallopian tube	-16.1706	0.99874	logistic_regression	NO
ANKRD12	911	N838	ICD10 Diseases of the genitourinary system	N83.8 Other noninflammatory disorders of ovary, Fallopian tube and broad ligament	-16.9028	0.997907	logistic_regression	NO
ANKRD12	912	N839	ICD10 Diseases of the genitourinary system	N83.9 Noninflammatory disorder of ovary, Fallopian tube and broad ligament, unspecified	-16.5706	0.998723	logistic_regression	NO
ANKRD12	913	N840	ICD10 Diseases of the genitourinary system	N84.0 Polyp of corpus uteri	0.163619	0.781826	logistic_regression	NO
ANKRD12	914	N841	ICD10 Diseases of the genitourinary system	N84.1 Polyp of cervix uteri	-0.0283814	0.977543	logistic_regression	NO
ANKRD12	915	N842	ICD10 Diseases of the genitourinary system	N84.2 Polyp of vagina	-16.4896	0.99875	logistic_regression	NO
ANKRD12	916	N850	ICD10 Diseases of the genitourinary system	N85.0 Endometrial glandular hyperplasia	-16.316	0.996671	logistic_regression	NO
ANKRD12	917	N851	ICD10 Diseases of the genitourinary system	N85.1 Endometrial adenomatous hyperplasia	-16.7472	0.998694	logistic_regression	NO
ANKRD12	918	N852	ICD10 Diseases of the genitourinary system	N85.2 Hypertrophy of uterus	-16.6496	0.996563	logistic_regression	NO
ANKRD12	919	N854	ICD10 Diseases of the genitourinary system	N85.4 Malposition of uterus	2.19157	0.00172661	firth_logistic_regression	NO
ANKRD12	920	N858	ICD10 Diseases of the genitourinary system	N85.8 Other specified noninflammatory disorders of uterus	-17.2731	0.996473	logistic_regression	NO
ANKRD12	921	N859	ICD10 Diseases of the genitourinary system	N85.9 Noninflammatory disorder of uterus, unspecified	-16.691	0.998746	logistic_regression	NO
ANKRD12	922	N86	ICD10 Diseases of the genitourinary system	N86 Erosion and ectropion of cervix uteri	1.14319	0.26045	logistic_regression	NO
ANKRD12	923	N870	ICD10 Diseases of the genitourinary system	N87.0 Mild cervical dysplasia	-16.9753	0.997807	logistic_regression	NO
ANKRD12	924	N871	ICD10 Diseases of the genitourinary system	N87.1 Moderate cervical dysplasia	-16.7168	0.99783	logistic_regression	NO
ANKRD12	925	N879	ICD10 Diseases of the genitourinary system	N87.9 Dysplasia of cervix uteri, unspecified	-16.7638	0.9979	logistic_regression	NO
ANKRD12	926	N882	ICD10 Diseases of the genitourinary system	N88.2 Stricture and stenosis of cervix uteri	-17.0869	0.99789	logistic_regression	NO
ANKRD12	927	N888	ICD10 Diseases of the genitourinary system	N88.8 Other specified noninflammatory disorders of cervix uteri	1.78658	0.0132084	logistic_regression	NO
ANKRD12	928	N895	ICD10 Diseases of the genitourinary system	N89.5 Stricture and atresia of vagina	-16.8104	0.998726	logistic_regression	NO
ANKRD12	929	N898	ICD10 Diseases of the genitourinary system	N89.8 Other specified noninflammatory disorders of vagina	0.932911	0.355351	logistic_regression	NO
ANKRD12	930	N904	ICD10 Diseases of the genitourinary system	N90.4 Leukoplakia of vulva	-16.187	0.997981	logistic_regression	NO
ANKRD12	931	N905	ICD10 Diseases of the genitourinary system	N90.5 Atrophy of vulva	-16.2607	0.997931	logistic_regression	NO
ANKRD12	932	N907	ICD10 Diseases of the genitourinary system	N90.7 Vulvar cyst	-16.8181	0.997925	logistic_regression	NO
ANKRD12	933	N908	ICD10 Diseases of the genitourinary system	N90.8 Other specified noninflammatory disorders of vulva and perineum	1.55603	0.123352	logistic_regression	NO
ANKRD12	934	N909	ICD10 Diseases of the genitourinary system	N90.9 Noninflammatory disorder of vulva and perineum, unspecified	-16.5741	0.99875	logistic_regression	NO
ANKRD12	935	N920	ICD10 Diseases of the genitourinary system	N92.0 Excessive and frequent menstruation with regular cycle	0.507235	0.285723	logistic_regression	NO
ANKRD12	936	N921	ICD10 Diseases of the genitourinary system	N92.1 Excessive and frequent menstruation with irregular cycle	0.0626366	0.950629	logistic_regression	NO
ANKRD12	937	N923	ICD10 Diseases of the genitourinary system	N92.3 Ovulation bleeding	-16.442	0.99658	logistic_regression	NO
ANKRD12	938	N924	ICD10 Diseases of the genitourinary system	N92.4 Excessive bleeding in the premenopausal period	-16.2331	0.997963	logistic_regression	NO
ANKRD12	939	N925	ICD10 Diseases of the genitourinary system	N92.5 Other specified irregular menstruation	-16.3605	0.998738	logistic_regression	NO
ANKRD12	940	N926	ICD10 Diseases of the genitourinary system	N92.6 Irregular menstruation, unspecified	0.604152	0.550033	logistic_regression	NO
ANKRD12	941	N930	ICD10 Diseases of the genitourinary system	N93.0 Postcoital and contact bleeding	-16.5959	0.99658	logistic_regression	NO
ANKRD12	942	N938	ICD10 Diseases of the genitourinary system	N93.8 Other specified abnormal uterine and vaginal bleeding	-16.9928	0.996498	logistic_regression	NO
ANKRD12	943	N939	ICD10 Diseases of the genitourinary system	N93.9 Abnormal uterine and vaginal bleeding, unspecified	0.595588	0.555069	logistic_regression	NO
ANKRD12	944	N941	ICD10 Diseases of the genitourinary system	N94.1 Dyspareunia	-16.5312	0.99659	logistic_regression	NO
ANKRD12	945	N943	ICD10 Diseases of the genitourinary system	N94.3 Premenstrual tension syndrome	-16.4256	0.998669	logistic_regression	NO
ANKRD12	946	N946	ICD10 Diseases of the genitourinary system	N94.6 Dysmenorrhoea, unspecified	1.40085	0.0552488	logistic_regression	NO
ANKRD12	947	N948	ICD10 Diseases of the genitourinary system	N94.8 Other specified conditions associated with female genital organs and menstrual cycle	-17.1291	0.997852	logistic_regression	NO
ANKRD12	948	N949	ICD10 Diseases of the genitourinary system	N94.9 Unspecified condition associated with female genital organs and menstrual cycle	-16.1234	0.998688	logistic_regression	NO
ANKRD12	949	N950	ICD10 Diseases of the genitourinary system	N95.0 Postmenopausal bleeding	-0.364589	0.612771	logistic_regression	NO
ANKRD12	950	N951	ICD10 Diseases of the genitourinary system	N95.1 Menopausal and female climacteric states	-16.5808	0.998726	logistic_regression	NO
ANKRD12	951	N952	ICD10 Diseases of the genitourinary system	N95.2 Postmenopausal atrophic vaginitis	-16.5234	0.996569	logistic_regression	NO
ANKRD12	952	N958	ICD10 Diseases of the genitourinary system	N95.8 Other specified menopausal and perimenopausal disorders	-16.434	0.997909	logistic_regression	NO
ANKRD12	953	N979	ICD10 Diseases of the genitourinary system	N97.9 Female infertility, unspecified	-17.1495	0.997693	logistic_regression	NO
ANKRD12	954	N993	ICD10 Diseases of the genitourinary system	N99.3 Prolapse of vaginal vault after hysterectomy	-16.5927	0.997902	logistic_regression	NO
ANKRD12	955	N994	ICD10 Diseases of the genitourinary system	N99.4 Postprocedural pelvic peritoneal adhesions	-9.9281	0.97552	logistic_regression	NO
ANKRD12	956	N998	ICD10 Diseases of the genitourinary system	N99.8 Other postprocedural disorders of genito-urinary system	-10.7157	0.984877	logistic_regression	NO
ANKRD12	957	M0096	ICD10 Diseases of the musculoskeletal system and connective tissue	M00.96 Pyogenic arthritis, unspecified (Lower leg)	-14.4046	0.997204	logistic_regression	NO
ANKRD12	958	M059	ICD10 Diseases of the musculoskeletal system and connective tissue	M05.9 Seropositive rheumatoid arthritis, unspecified	-10.1244	0.976107	logistic_regression	NO
ANKRD12	959	M0590	ICD10 Diseases of the musculoskeletal system and connective tissue	M05.90 Seropositive rheumatoid arthritis, unspecified (Multiple sites)	-14.0558	0.995479	logistic_regression	NO
ANKRD12	960	M0599	ICD10 Diseases of the musculoskeletal system and connective tissue	M05.99 Seropositive rheumatoid arthritis, unspecified (Site unspecified)	-13.6019	0.995617	logistic_regression	NO
ANKRD12	961	M060	ICD10 Diseases of the musculoskeletal system and connective tissue	M06.0 Seronegative rheumatoid arthritis	-12.1643	0.989573	logistic_regression	NO
ANKRD12	962	M0600	ICD10 Diseases of the musculoskeletal system and connective tissue	M06.00 Seronegative rheumatoid arthritis (Multiple sites)	-10.7652	0.984352	logistic_regression	NO
ANKRD12	963	M0609	ICD10 Diseases of the musculoskeletal system and connective tissue	M06.09 Seronegative rheumatoid arthritis (Site unspecified)	3.19348	0.000396749	firth_logistic_regression	NO
ANKRD12	964	M069	ICD10 Diseases of the musculoskeletal system and connective tissue	M06.9 Rheumatoid arthritis, unspecified	0.803676	0.261476	logistic_regression	NO
ANKRD12	965	M0690	ICD10 Diseases of the musculoskeletal system and connective tissue	M06.90 Rheumatoid arthritis, unspecified (Multiple sites)	-10.6518	0.958784	logistic_regression	NO
ANKRD12	966	M0694	ICD10 Diseases of the musculoskeletal system and connective tissue	M06.94 Rheumatoid arthritis, unspecified (Hand)	-13.9135	0.995485	logistic_regression	NO
ANKRD12	967	M0696	ICD10 Diseases of the musculoskeletal system and connective tissue	M06.96 Rheumatoid arthritis, unspecified (Lower leg)	-12.8688	0.993274	logistic_regression	NO
ANKRD12	968	M0697	ICD10 Diseases of the musculoskeletal system and connective tissue	M06.97 Rheumatoid arthritis, unspecified (Ankle and foot)	-13.7131	0.995523	logistic_regression	NO
ANKRD12	969	M0699	ICD10 Diseases of the musculoskeletal system and connective tissue	M06.99 Rheumatoid arthritis, unspecified (Site unspecified)	-10.399	0.934493	logistic_regression	NO
ANKRD12	970	M073	ICD10 Diseases of the musculoskeletal system and connective tissue	M07.3 Other psoriatic arthropathies	1.79682	0.0742149	logistic_regression	NO
ANKRD12	971	M0730	ICD10 Diseases of the musculoskeletal system and connective tissue	M07.30 Other psoriatic arthropathies (Multiple sites)	3.07514	0.000490002	firth_logistic_regression	NO
ANKRD12	972	M0739	ICD10 Diseases of the musculoskeletal system and connective tissue	M07.39 Other psoriatic arthropathies (Site unspecified)	2.44607	0.0153067	logistic_regression	NO
ANKRD12	973	M109	ICD10 Diseases of the musculoskeletal system and connective tissue	M10.9 Gout, unspecified	0.257546	0.798725	logistic_regression	NO
ANKRD12	974	M1096	ICD10 Diseases of the musculoskeletal system and connective tissue	M10.96 Gout, unspecified (Lower leg)	-11.602	0.989391	logistic_regression	NO
ANKRD12	975	M1097	ICD10 Diseases of the musculoskeletal system and connective tissue	M10.97 Gout, unspecified (Ankle and foot)	-10.1453	0.975543	logistic_regression	NO
ANKRD12	976	M1099	ICD10 Diseases of the musculoskeletal system and connective tissue	M10.99 Gout, unspecified (Site unspecified)	0.637947	0.527934	logistic_regression	NO
ANKRD12	977	M1126	ICD10 Diseases of the musculoskeletal system and connective tissue	M11.26 Other chondrocalcinosis (Lower leg)	-12.2137	0.989501	logistic_regression	NO
ANKRD12	978	M130	ICD10 Diseases of the musculoskeletal system and connective tissue	M13.0 Polyarthritis, unspecified	-12.5585	0.988824	logistic_regression	NO
ANKRD12	979	M1300	ICD10 Diseases of the musculoskeletal system and connective tissue	M13.00 Polyarthritis, unspecified (Multiple sites)	-11.5614	0.989883	logistic_regression	NO
ANKRD12	980	M139	ICD10 Diseases of the musculoskeletal system and connective tissue	M13.9 Arthritis, unspecified	0.683253	0.184062	logistic_regression	NO
ANKRD12	981	M1390	ICD10 Diseases of the musculoskeletal system and connective tissue	M13.90 Arthritis, unspecified (Multiple sites)	-9.71881	0.93754	logistic_regression	NO
ANKRD12	982	M1391	ICD10 Diseases of the musculoskeletal system and connective tissue	M13.91 Arthritis, unspecified (Shoulder region)	-10.7036	0.975076	logistic_regression	NO
ANKRD12	983	M1393	ICD10 Diseases of the musculoskeletal system and connective tissue	M13.93 Arthritis, unspecified (Forearm)	-11.5119	0.990132	logistic_regression	NO
ANKRD12	984	M1394	ICD10 Diseases of the musculoskeletal system and connective tissue	M13.94 Arthritis, unspecified (Hand)	-11.4665	0.973166	logistic_regression	NO
ANKRD12	985	M1395	ICD10 Diseases of the musculoskeletal system and connective tissue	M13.95 Arthritis, unspecified (Pelvic region and thigh)	-10.6255	0.975133	logistic_regression	NO
ANKRD12	986	M1396	ICD10 Diseases of the musculoskeletal system and connective tissue	M13.96 Arthritis, unspecified (Lower leg)	-11.5659	0.973121	logistic_regression	NO
ANKRD12	987	M1397	ICD10 Diseases of the musculoskeletal system and connective tissue	M13.97 Arthritis, unspecified (Ankle and foot)	-11.2151	0.973958	logistic_regression	NO
ANKRD12	988	M1398	ICD10 Diseases of the musculoskeletal system and connective tissue	M13.98 Arthritis, unspecified (Other)	-14.1088	0.995477	logistic_regression	NO
ANKRD12	989	M1399	ICD10 Diseases of the musculoskeletal system and connective tissue	M13.99 Arthritis, unspecified (Site unspecified)	0.426014	0.553116	logistic_regression	NO
ANKRD12	990	M150	ICD10 Diseases of the musculoskeletal system and connective tissue	M15.0 Primary generalised (osteo)arthrosis	-14.6248	0.995159	logistic_regression	NO
ANKRD12	991	M159	ICD10 Diseases of the musculoskeletal system and connective tissue	M15.9 Polyarthrosis, unspecified	0.326041	0.650046	logistic_regression	NO
ANKRD12	992	M160	ICD10 Diseases of the musculoskeletal system and connective tissue	M16.0 Primary coxarthrosis, bilateral	-10.1054	0.960385	logistic_regression	NO
ANKRD12	993	M161	ICD10 Diseases of the musculoskeletal system and connective tissue	M16.1 Other primary coxarthrosis	-10.6337	0.931027	logistic_regression	NO
ANKRD12	994	M163	ICD10 Diseases of the musculoskeletal system and connective tissue	M16.3 Other dysplastic coxarthrosis	-14.3841	0.997174	logistic_regression	NO
ANKRD12	995	M167	ICD10 Diseases of the musculoskeletal system and connective tissue	M16.7 Other secondary coxarthrosis	-11.6188	0.990043	logistic_regression	NO
ANKRD12	996	M169	ICD10 Diseases of the musculoskeletal system and connective tissue	M16.9 Coxarthrosis, unspecified	-1.1551	0.25097	logistic_regression	NO
ANKRD12	997	M170	ICD10 Diseases of the musculoskeletal system and connective tissue	M17.0 Primary gonarthrosis, bilateral	1.03299	0.305894	logistic_regression	NO
ANKRD12	998	M171	ICD10 Diseases of the musculoskeletal system and connective tissue	M17.1 Other primary gonarthrosis	0.760075	0.197032	logistic_regression	NO
ANKRD12	999	M179	ICD10 Diseases of the musculoskeletal system and connective tissue	M17.9 Gonarthrosis, unspecified	0.202049	0.606407	logistic_regression	NO
ANKRD12	1000	M180	ICD10 Diseases of the musculoskeletal system and connective tissue	M18.0 Primary arthrosis of first carpometacarpal joints, bilateral	-12.3221	0.993137	logistic_regression	NO
ANKRD12	1001	M181	ICD10 Diseases of the musculoskeletal system and connective tissue	M18.1 Other primary arthrosis of first carpometacarpal joint	-11.3085	0.983595	logistic_regression	NO
ANKRD12	1002	M189	ICD10 Diseases of the musculoskeletal system and connective tissue	M18.9 Arthrosis of first carpometacarpal joint, unspecified	-10.7688	0.958646	logistic_regression	NO
ANKRD12	1003	M190	ICD10 Diseases of the musculoskeletal system and connective tissue	M19.0 Primary arthrosis of other joints	-14.906	0.996974	logistic_regression	NO
ANKRD12	1004	M1901	ICD10 Diseases of the musculoskeletal system and connective tissue	M19.01 Primary arthrosis of other joints (Shoulder region)	-12.1257	0.989371	logistic_regression	NO
ANKRD12	1005	M1904	ICD10 Diseases of the musculoskeletal system and connective tissue	M19.04 Primary arthrosis of other joints (Hand)	-11.4997	0.989653	logistic_regression	NO
ANKRD12	1006	M1907	ICD10 Diseases of the musculoskeletal system and connective tissue	M19.07 Primary arthrosis of other joints (Ankle and foot)	-9.72299	0.962251	logistic_regression	NO
ANKRD12	1007	M1917	ICD10 Diseases of the musculoskeletal system and connective tissue	M19.17 Post-traumatic arthrosis of other joints (Ankle and foot)	-11.9213	0.989932	logistic_regression	NO
ANKRD12	1008	M199	ICD10 Diseases of the musculoskeletal system and connective tissue	M19.9 Arthrosis, unspecified	1.21481	0.00104328	firth_logistic_regression	NO
ANKRD12	1009	M1991	ICD10 Diseases of the musculoskeletal system and connective tissue	M19.91 Arthrosis, unspecified (Shoulder region)	1.82231	0.000275236	firth_logistic_regression	NO
ANKRD12	1010	M1992	ICD10 Diseases of the musculoskeletal system and connective tissue	M19.92 Arthrosis, unspecified (Upper arm)	-9.66074	0.977664	logistic_regression	NO
ANKRD12	1011	M1993	ICD10 Diseases of the musculoskeletal system and connective tissue	M19.93 Arthrosis, unspecified (Forearm)	-10.4917	0.975804	logistic_regression	NO
ANKRD12	1012	M1994	ICD10 Diseases of the musculoskeletal system and connective tissue	M19.94 Arthrosis, unspecified (Hand)	-9.852	0.93754	logistic_regression	NO
ANKRD12	1013	M1995	ICD10 Diseases of the musculoskeletal system and connective tissue	M19.95 Arthrosis, unspecified (Pelvic region and thigh)	-11.7236	0.989805	logistic_regression	NO
ANKRD12	1014	M1996	ICD10 Diseases of the musculoskeletal system and connective tissue	M19.96 Arthrosis, unspecified-Lower leg	-10.2283	0.975939	logistic_regression	NO
ANKRD12	1015	M1997	ICD10 Diseases of the musculoskeletal system and connective tissue	M19.97 Arthrosis, unspecified (Ankle and foot)	0.106557	0.915615	logistic_regression	NO
ANKRD12	1016	M1998	ICD10 Diseases of the musculoskeletal system and connective tissue	M19.98 Arthrosis, unspecified (Other)	-11.2818	0.983883	logistic_regression	NO
ANKRD12	1017	M1999	ICD10 Diseases of the musculoskeletal system and connective tissue	M19.99 Arthrosis, unspecified (Site unspecified)	0.280898	0.69547	logistic_regression	NO
ANKRD12	1018	M200	ICD10 Diseases of the musculoskeletal system and connective tissue	M20.0 Deformity of finger(s)	-11.2907	0.984265	logistic_regression	NO
ANKRD12	1019	M201	ICD10 Diseases of the musculoskeletal system and connective tissue	M20.1 Hallux valgus (acquired)	-0.828155	0.410885	logistic_regression	NO
ANKRD12	1020	M202	ICD10 Diseases of the musculoskeletal system and connective tissue	M20.2 Hallux rigidus	-10.0088	0.936886	logistic_regression	NO
ANKRD12	1021	M203	ICD10 Diseases of the musculoskeletal system and connective tissue	M20.3 Other deformity of hallux (acquired)	-11.9342	0.989589	logistic_regression	NO
ANKRD12	1022	M204	ICD10 Diseases of the musculoskeletal system and connective tissue	M20.4 Other hammer toe(s) (acquired)	-10.2422	0.934138	logistic_regression	NO
ANKRD12	1023	M205	ICD10 Diseases of the musculoskeletal system and connective tissue	M20.5 Other deformities of toe(s) (acquired)	-10.1033	0.935581	logistic_regression	NO
ANKRD12	1024	M206	ICD10 Diseases of the musculoskeletal system and connective tissue	M20.6 Acquired deformity of toe(s), unspecified	-11.471	0.983262	logistic_regression	NO
ANKRD12	1025	M2106	ICD10 Diseases of the musculoskeletal system and connective tissue	M21.06 Valgus deformity, not elsewhere classified (Lower leg)	-13.5285	0.995579	logistic_regression	NO
ANKRD12	1026	M2107	ICD10 Diseases of the musculoskeletal system and connective tissue	M21.07 Valgus deformity, not elsewhere classified (Ankle and foot)	-12.3345	0.993447	logistic_regression	NO
ANKRD12	1027	M2116	ICD10 Diseases of the musculoskeletal system and connective tissue	M21.16 Varus deformity, not elsewhere classified (Lower leg)	2.55579	0.0116099	logistic_regression	NO
ANKRD12	1028	M2137	ICD10 Diseases of the musculoskeletal system and connective tissue	M21.37 Wrist or foot drop (acquired) (Ankle and foot)	-11.1089	0.98439	logistic_regression	NO
ANKRD12	1029	M214	ICD10 Diseases of the musculoskeletal system and connective tissue	M21.4 Flat foot [pes planus] (acquired)	-10.7113	0.984664	logistic_regression	NO
ANKRD12	1030	M216	ICD10 Diseases of the musculoskeletal system and connective tissue	M21.6 Other acquired deformities of ankle and foot	-13.861	0.995672	logistic_regression	NO
ANKRD12	1031	M222	ICD10 Diseases of the musculoskeletal system and connective tissue	M22.2 Patellofemoral disorders	-10.9393	0.984633	logistic_regression	NO
ANKRD12	1032	M224	ICD10 Diseases of the musculoskeletal system and connective tissue	M22.4 Chondromalacia patellae	1.94415	0.0540912	logistic_regression	NO
ANKRD12	1033	M228	ICD10 Diseases of the musculoskeletal system and connective tissue	M22.8 Other disorders of patella	-14.072	0.995525	logistic_regression	NO
ANKRD12	1034	M232	ICD10 Diseases of the musculoskeletal system and connective tissue	M23.2 Derangement of meniscus due to old tear or injury	1.20781	0.0927343	logistic_regression	NO
