## Supplementary Tables for "The impact of rare protein coding genetic variation on adult cognitive function" (part 2 of 3)

### Sheet: Table S7 (continued)
Gene	Phenotype index	Phenotype short name	Phenotype category	Phenotype	BETA	P-value	Test type	Phenome-wide significant
ANKRD12	1035	M2320	ICD10 Diseases of the musculoskeletal system and connective tissue	M23.20 Derangement of meniscus due to old tear or injury (Multiple sites)	0.965415	0.33723	logistic_regression	NO
ANKRD12	1036	M2321	ICD10 Diseases of the musculoskeletal system and connective tissue	M23.21 Derangement of meniscus due to old tear or injury (Anterior cruciate ligament or Anterior horn of medial meniscus)	-9.81475	0.961742	logistic_regression	NO
ANKRD12	1037	M2322	ICD10 Diseases of the musculoskeletal system and connective tissue	M23.22 Derangement of meniscus due to old tear or injury (Posterior cruciate ligament or Posterior horn of medial meniscus)	0.053812	0.957319	logistic_regression	NO
ANKRD12	1038	M2323	ICD10 Diseases of the musculoskeletal system and connective tissue	M23.23 Derangement of meniscus due to old tear or injury (Medial collateral ligament or Other and unspecified medial meniscus)	0.40803	0.567752	logistic_regression	NO
ANKRD12	1039	M2324	ICD10 Diseases of the musculoskeletal system and connective tissue	M23.24 Derangement of meniscus due to old tear or injury (Lateral collateral ligament or Anterior horn of lateral meniscus)	-9.51711	0.963757	logistic_regression	NO
ANKRD12	1040	M2325	ICD10 Diseases of the musculoskeletal system and connective tissue	M23.25 Derangement of meniscus due to old tear or injury (Posterior horn of lateral meniscus)	-10.3151	0.976268	logistic_regression	NO
ANKRD12	1041	M2326	ICD10 Diseases of the musculoskeletal system and connective tissue	M23.26 Derangement of meniscus due to old tear or injury (Other and unspecified lateral meniscus)	-9.76083	0.939463	logistic_regression	NO
ANKRD12	1042	M2329	ICD10 Diseases of the musculoskeletal system and connective tissue	M23.29 Derangement of meniscus due to old tear or injury (Unspecified ligament or Unspecified meniscus)	-10.9159	0.984596	logistic_regression	NO
ANKRD12	1043	M233	ICD10 Diseases of the musculoskeletal system and connective tissue	M23.3 Other meniscus derangements	-12.2539	0.982562	logistic_regression	NO
ANKRD12	1044	M2330	ICD10 Diseases of the musculoskeletal system and connective tissue	M23.30 Other meniscus derangements (Multiple sites)	-10.8145	0.97486	logistic_regression	NO
ANKRD12	1045	M2332	ICD10 Diseases of the musculoskeletal system and connective tissue	M23.32 Other meniscus derangements (Posterior cruciate ligament or Posterior horn of medial meniscus)	-11.2568	0.973743	logistic_regression	NO
ANKRD12	1046	M2333	ICD10 Diseases of the musculoskeletal system and connective tissue	M23.33 Other meniscus derangements (Medial collateral ligament or Other and unspecified medial meniscus)	-9.80786	0.938123	logistic_regression	NO
ANKRD12	1047	M2336	ICD10 Diseases of the musculoskeletal system and connective tissue	M23.36 Other meniscus derangements (Other and unspecified lateral meniscus)	-11.0863	0.9744	logistic_regression	NO
ANKRD12	1048	M2339	ICD10 Diseases of the musculoskeletal system and connective tissue	M23.39 Other meniscus derangements (Unspecified ligament or Unspecified meniscus)	-11.6429	0.990036	logistic_regression	NO
ANKRD12	1049	M234	ICD10 Diseases of the musculoskeletal system and connective tissue	M23.4 Loose body in knee	-11.1906	0.974531	logistic_regression	NO
ANKRD12	1050	M2349	ICD10 Diseases of the musculoskeletal system and connective tissue	M23.49 Loose body in knee-Unspec lig/men	3.0502	0.000725939	firth_logistic_regression	NO
ANKRD12	1051	M2351	ICD10 Diseases of the musculoskeletal system and connective tissue	M23.51 Chronic instability of knee (Anterior cruciate ligament or Anterior horn of medial meniscus)	-14.6024	0.997018	logistic_regression	NO
ANKRD12	1052	M238	ICD10 Diseases of the musculoskeletal system and connective tissue	M23.8 Other internal derangements of knee	1.094	0.277246	logistic_regression	NO
ANKRD12	1053	M2381	ICD10 Diseases of the musculoskeletal system and connective tissue	M23.81 Other internal derangements of knee (Anterior cruciate ligament or Anterior horn of medial meniscus)	-11.8675	0.983058	logistic_regression	NO
ANKRD12	1054	M2389	ICD10 Diseases of the musculoskeletal system and connective tissue	M23.89 Other internal derangements of knee (Unspecified ligament or Unspecified meniscus)	-9.61484	0.963339	logistic_regression	NO
ANKRD12	1055	M239	ICD10 Diseases of the musculoskeletal system and connective tissue	M23.9 Internal derangement of knee, unspecified	-13.3193	0.995688	logistic_regression	NO
ANKRD12	1056	M2411	ICD10 Diseases of the musculoskeletal system and connective tissue	M24.11 Other articular cartilage disorders (Shoulder region)	-15.302	0.998145	logistic_regression	NO
ANKRD12	1057	M2415	ICD10 Diseases of the musculoskeletal system and connective tissue	M24.15 Other articular cartilage disorders (Pelvic region and thigh)	-14.4918	0.997143	logistic_regression	NO
ANKRD12	1058	M2416	ICD10 Diseases of the musculoskeletal system and connective tissue	M24.16 Other articular cartilage disorders (Lower leg)	-13.9167	0.99272	logistic_regression	NO
ANKRD12	1059	M2441	ICD10 Diseases of the musculoskeletal system and connective tissue	M24.41 Recurrent dislocation and subluxation of joint (Shoulder region)	-11.7476	0.989759	logistic_regression	NO
ANKRD12	1060	M254	ICD10 Diseases of the musculoskeletal system and connective tissue	M25.4 Effusion of joint	-12.4082	0.988937	logistic_regression	NO
ANKRD12	1061	M2546	ICD10 Diseases of the musculoskeletal system and connective tissue	M25.46 Effusion of joint (Lower leg)	-10.3791	0.960513	logistic_regression	NO
ANKRD12	1062	M2547	ICD10 Diseases of the musculoskeletal system and connective tissue	M25.47 Effusion of joint (Ankle and foot)	-12.0115	0.989607	logistic_regression	NO
ANKRD12	1063	M255	ICD10 Diseases of the musculoskeletal system and connective tissue	M25.5 Pain in joint	0.438435	0.663752	logistic_regression	NO
ANKRD12	1064	M2550	ICD10 Diseases of the musculoskeletal system and connective tissue	M25.50 Pain in joint (Multiple sites)	-10.5883	0.9755	logistic_regression	NO
ANKRD12	1065	M2551	ICD10 Diseases of the musculoskeletal system and connective tissue	M25.51 Pain in joint (Shoulder region)	0.956355	0.341685	logistic_regression	NO
ANKRD12	1066	M2552	ICD10 Diseases of the musculoskeletal system and connective tissue	M25.52 Pain in joint (Upper arm)	-14.3392	0.997227	logistic_regression	NO
ANKRD12	1067	M2553	ICD10 Diseases of the musculoskeletal system and connective tissue	M25.53 Pain in joint (Forearm)	-12.3972	0.989504	logistic_regression	NO
ANKRD12	1068	M2554	ICD10 Diseases of the musculoskeletal system and connective tissue	M25.54 Pain in joint (Hand)	-12.2254	0.989543	logistic_regression	NO
ANKRD12	1069	M2555	ICD10 Diseases of the musculoskeletal system and connective tissue	M25.55 Pain in joint (Pelvic region and thigh)	-10.2357	0.93583	logistic_regression	NO
ANKRD12	1070	M2556	ICD10 Diseases of the musculoskeletal system and connective tissue	M25.56 Pain in joint (Lower leg)	0.289095	0.773597	logistic_regression	NO
ANKRD12	1071	M2557	ICD10 Diseases of the musculoskeletal system and connective tissue	M25.57 Pain in joint (Ankle and foot)	-11.5146	0.973595	logistic_regression	NO
ANKRD12	1072	M2559	ICD10 Diseases of the musculoskeletal system and connective tissue	M25.59 Pain in joint (Site unspecified)	-14.4686	0.997199	logistic_regression	NO
ANKRD12	1073	M2561	ICD10 Diseases of the musculoskeletal system and connective tissue	M25.61 Stiffness of joint, not elsewhere classified (Shoulder region)	-14.5332	0.997143	logistic_regression	NO
ANKRD12	1074	M2566	ICD10 Diseases of the musculoskeletal system and connective tissue	M25.66 Stiffness of joint, not elsewhere classified (Lower leg)	-14.501	0.997239	logistic_regression	NO
ANKRD12	1075	M257	ICD10 Diseases of the musculoskeletal system and connective tissue	M25.7 Osteophyte	-13.9154	0.992485	logistic_regression	NO
ANKRD12	1076	M2571	ICD10 Diseases of the musculoskeletal system and connective tissue	M25.71 Osteophyte (Shoulder region)	-13.8115	0.995499	logistic_regression	NO
ANKRD12	1077	M2574	ICD10 Diseases of the musculoskeletal system and connective tissue	M25.74 Osteophyte (Hand)	-12.0627	0.989573	logistic_regression	NO
ANKRD12	1078	M2575	ICD10 Diseases of the musculoskeletal system and connective tissue	M25.75 Osteophyte (Pelvic region and thigh)	-12.3643	0.988983	logistic_regression	NO
ANKRD12	1079	M2576	ICD10 Diseases of the musculoskeletal system and connective tissue	M25.76 Osteophyte (Lower leg)	-12.1912	0.982557	logistic_regression	NO
ANKRD12	1080	M2577	ICD10 Diseases of the musculoskeletal system and connective tissue	M25.77 Osteophyte (Ankle and foot)	-11.4057	0.973635	logistic_regression	NO
ANKRD12	1081	M2578	ICD10 Diseases of the musculoskeletal system and connective tissue	M25.78 Osteophyte (Other)	-12.5009	0.989313	logistic_regression	NO
ANKRD12	1082	M258	ICD10 Diseases of the musculoskeletal system and connective tissue	M25.8 Other specified joint disorders	-14.6197	0.997123	logistic_regression	NO
ANKRD12	1083	M2584	ICD10 Diseases of the musculoskeletal system and connective tissue	M25.84 Other specified joint disorders (Hand)	-11.6872	0.989884	logistic_regression	NO
ANKRD12	1084	M2586	ICD10 Diseases of the musculoskeletal system and connective tissue	M25.86 Other specified joint disorders (Lower leg)	-10.7234	0.984953	logistic_regression	NO
ANKRD12	1085	M313	ICD10 Diseases of the musculoskeletal system and connective tissue	M31.3 Wegener's granulomatosis	-11.5814	0.990102	logistic_regression	NO
ANKRD12	1086	M316	ICD10 Diseases of the musculoskeletal system and connective tissue	M31.6 Other giant cell arteritis	-12.5701	0.988921	logistic_regression	NO
ANKRD12	1087	M329	ICD10 Diseases of the musculoskeletal system and connective tissue	M32.9 Systemic lupus erythematosus, unspecified	-11.4799	0.983654	logistic_regression	NO
ANKRD12	1088	M349	ICD10 Diseases of the musculoskeletal system and connective tissue	M34.9 Systemic sclerosis, unspecified	-13.7556	0.995619	logistic_regression	NO
ANKRD12	1089	M350	ICD10 Diseases of the musculoskeletal system and connective tissue	M35.0 Sicca syndrome [Sjogren]	-11.8753	0.982901	logistic_regression	NO
ANKRD12	1090	M353	ICD10 Diseases of the musculoskeletal system and connective tissue	M35.3 Polymyalgia rheumatica	-9.75551	0.936305	logistic_regression	NO
ANKRD12	1091	M359	ICD10 Diseases of the musculoskeletal system and connective tissue	M35.9 Systemic involvement of connective tissue, unspecified	-11.776	0.989792	logistic_regression	NO
ANKRD12	1092	M419	ICD10 Diseases of the musculoskeletal system and connective tissue	M41.9 Scoliosis, unspecified	-11.8021	0.983294	logistic_regression	NO
ANKRD12	1093	M4196	ICD10 Diseases of the musculoskeletal system and connective tissue	M41.96 Scoliosis, unspecified (Lumbar region)	-12.5038	0.988917	logistic_regression	NO
ANKRD12	1094	M4199	ICD10 Diseases of the musculoskeletal system and connective tissue	M41.99 Scoliosis, unspecified (Site unspecified)	-12.242	0.989307	logistic_regression	NO
ANKRD12	1095	M431	ICD10 Diseases of the musculoskeletal system and connective tissue	M43.1 Spondylolisthesis	-12.1239	0.989167	logistic_regression	NO
ANKRD12	1096	M4316	ICD10 Diseases of the musculoskeletal system and connective tissue	M43.16 Spondylolisthesis (Lumbar region)	-11.4899	0.973056	logistic_regression	NO
ANKRD12	1097	M4317	ICD10 Diseases of the musculoskeletal system and connective tissue	M43.17 Spondylolisthesis (Lumbosacral region)	2.44957	0.0153709	logistic_regression	NO
ANKRD12	1098	M45	ICD10 Diseases of the musculoskeletal system and connective tissue	M45 Ankylosing spondylitis	2.05679	0.0413223	logistic_regression	NO
ANKRD12	1099	M45X9	ICD10 Diseases of the musculoskeletal system and connective tissue	M45.X9 Ankylosing spondylitis (Site unspecified)	2.40753	0.0169991	logistic_regression	NO
ANKRD12	1100	M469	ICD10 Diseases of the musculoskeletal system and connective tissue	M46.9 Inflammatory spondylopathy, unspecified	-14.6902	0.995235	logistic_regression	NO
ANKRD12	1101	M4692	ICD10 Diseases of the musculoskeletal system and connective tissue	M46.92 Inflammatory spondylopathy, unspecified (Cervical region)	-11.2262	0.983758	logistic_regression	NO
ANKRD12	1102	M4696	ICD10 Diseases of the musculoskeletal system and connective tissue	M46.96 Inflammatory spondylopathy, unspecified (Lumbar region)	-10.7551	0.98435	logistic_regression	NO
ANKRD12	1103	M4699	ICD10 Diseases of the musculoskeletal system and connective tissue	M46.99 Inflammatory spondylopathy, unspecified (Site unspecified)	-14.4055	0.995208	logistic_regression	NO
ANKRD12	1104	M4712	ICD10 Diseases of the musculoskeletal system and connective tissue	M47.12 Other spondylosis with myelopathy (Cervical region)	-14.5543	0.997169	logistic_regression	NO
ANKRD12	1105	M4722	ICD10 Diseases of the musculoskeletal system and connective tissue	M47.22 Other spondylosis with radiculopathy (Cervical region)	-13.7033	0.995623	logistic_regression	NO
ANKRD12	1106	M4726	ICD10 Diseases of the musculoskeletal system and connective tissue	M47.26 Other spondylosis with radiculopathy (Lumbar region)	-13.1913	0.992971	logistic_regression	NO
ANKRD12	1107	M478	ICD10 Diseases of the musculoskeletal system and connective tissue	M47.8 Other spondylosis	0.958076	0.34245	logistic_regression	NO
ANKRD12	1108	M4780	ICD10 Diseases of the musculoskeletal system and connective tissue	M47.80 Other spondylosis (Multiple sites in spine)	-15.6399	0.996932	logistic_regression	NO
ANKRD12	1109	M4782	ICD10 Diseases of the musculoskeletal system and connective tissue	M47.82 Other spondylosis (Cervical region)	0.368719	0.714396	logistic_regression	NO
ANKRD12	1110	M4786	ICD10 Diseases of the musculoskeletal system and connective tissue	M47.86 Other spondylosis (Lumbar region)	-11.0261	0.957533	logistic_regression	NO
ANKRD12	1111	M4787	ICD10 Diseases of the musculoskeletal system and connective tissue	M47.87 Other spondylosis (Lumbosacral region)	2.10615	0.0368982	logistic_regression	NO
ANKRD12	1112	M4789	ICD10 Diseases of the musculoskeletal system and connective tissue	M47.89 Other spondylosis (Site unspecified)	-14.7758	0.997066	logistic_regression	NO
ANKRD12	1113	M479	ICD10 Diseases of the musculoskeletal system and connective tissue	M47.9 Spondylosis, unspecified	-14.835	0.992202	logistic_regression	NO
ANKRD12	1114	M4790	ICD10 Diseases of the musculoskeletal system and connective tissue	M47.90 Spondylosis, unspecified (Multiple sites in spine)	-14.2383	0.9955	logistic_regression	NO
ANKRD12	1115	M4792	ICD10 Diseases of the musculoskeletal system and connective tissue	M47.92 Spondylosis, unspecified (Cervical region)	1.46816	0.145586	logistic_regression	NO
ANKRD12	1116	M4796	ICD10 Diseases of the musculoskeletal system and connective tissue	M47.96 Spondylosis, unspecified (Lumbar region)	2.08305	0.00235563	firth_logistic_regression	NO
ANKRD12	1117	M4797	ICD10 Diseases of the musculoskeletal system and connective tissue	M47.97 Spondylosis, unspecified (Lumbosacral region)	-13.9841	0.99561	logistic_regression	NO
ANKRD12	1118	M4799	ICD10 Diseases of the musculoskeletal system and connective tissue	M47.99 Spondylosis, unspecified (Site unspecified)	1.59549	0.11371	logistic_regression	NO
ANKRD12	1119	M480	ICD10 Diseases of the musculoskeletal system and connective tissue	M48.0 Spinal stenosis	1.25087	0.215637	logistic_regression	NO
ANKRD12	1120	M4800	ICD10 Diseases of the musculoskeletal system and connective tissue	M48.00 Spinal stenosis (Multiple sites in spine)	-14.3858	0.997164	logistic_regression	NO
ANKRD12	1121	M4802	ICD10 Diseases of the musculoskeletal system and connective tissue	M48.02 Spinal stenosis (Cervical region)	-11.9173	0.983327	logistic_regression	NO
ANKRD12	1122	M4806	ICD10 Diseases of the musculoskeletal system and connective tissue	M48.06 Spinal stenosis (Lumbar region)	0.140497	0.888922	logistic_regression	NO
ANKRD12	1123	M4807	ICD10 Diseases of the musculoskeletal system and connective tissue	M48.07 Spinal stenosis (Lumbosacral region)	-13.4321	0.993012	logistic_regression	NO
ANKRD12	1124	M4809	ICD10 Diseases of the musculoskeletal system and connective tissue	M48.09 Spinal stenosis (Site unspecified)	2.35787	0.0196444	logistic_regression	NO
ANKRD12	1125	M4854	ICD10 Diseases of the musculoskeletal system and connective tissue	M48.54 Collapsed vertebra, not elsewhere classified (Thoracic region)	-13.5003	0.995669	logistic_regression	NO
ANKRD12	1126	M500	ICD10 Diseases of the musculoskeletal system and connective tissue	M50.0 Cervical disk disorder with myelopathy	-10.6247	0.975271	logistic_regression	NO
ANKRD12	1127	M501	ICD10 Diseases of the musculoskeletal system and connective tissue	M50.1 Cervical disk disorder with radiculopathy	-9.92659	0.961757	logistic_regression	NO
ANKRD12	1128	M502	ICD10 Diseases of the musculoskeletal system and connective tissue	M50.2 Other cervical disk displacement	-10.6838	0.975153	logistic_regression	NO
ANKRD12	1129	M503	ICD10 Diseases of the musculoskeletal system and connective tissue	M50.3 Other cervical disk degeneration	-11.8451	0.983181	logistic_regression	NO
ANKRD12	1130	M510	ICD10 Diseases of the musculoskeletal system and connective tissue	M51.0 Lumbar and other intervertebral disk disorders with myelopathy	-14.5812	0.995376	logistic_regression	NO
ANKRD12	1131	M511	ICD10 Diseases of the musculoskeletal system and connective tissue	M51.1 Lumbar and other intervertebral disk disorders with radiculopathy	-0.176335	0.8607	logistic_regression	NO
ANKRD12	1132	M512	ICD10 Diseases of the musculoskeletal system and connective tissue	M51.2 Other specified intervertebral disk displacement	-10.7191	0.933584	logistic_regression	NO
ANKRD12	1133	M513	ICD10 Diseases of the musculoskeletal system and connective tissue	M51.3 Other specified intervertebral disk degeneration	0.0205209	0.983714	logistic_regression	NO
ANKRD12	1134	M518	ICD10 Diseases of the musculoskeletal system and connective tissue	M51.8 Other specified intervertebral disk disorders	-11.9817	0.989668	logistic_regression	NO
ANKRD12	1135	M519	ICD10 Diseases of the musculoskeletal system and connective tissue	M51.9 Intervertebral disk disorder, unspecified	-11.6084	0.990075	logistic_regression	NO
ANKRD12	1136	M533	ICD10 Diseases of the musculoskeletal system and connective tissue	M53.3 Sacrococcygeal disorders, not elsewhere classified	-12.4355	0.989303	logistic_regression	NO
ANKRD12	1137	M5338	ICD10 Diseases of the musculoskeletal system and connective tissue	M53.38 Sacrococcygeal disorders, not elsewhere classified-Sacral/s	-11.6264	0.989873	logistic_regression	NO
ANKRD12	1138	M541	ICD10 Diseases of the musculoskeletal system and connective tissue	M54.1 Radiculopathy	-14.0405	0.995541	logistic_regression	NO
ANKRD12	1139	M5412	ICD10 Diseases of the musculoskeletal system and connective tissue	M54.12 Radiculopathy (Cervical region)	-11.9341	0.989752	logistic_regression	NO
ANKRD12	1140	M5416	ICD10 Diseases of the musculoskeletal system and connective tissue	M54.16 Radiculopathy (Lumbar region)	-10.6792	0.975197	logistic_regression	NO
ANKRD12	1141	M542	ICD10 Diseases of the musculoskeletal system and connective tissue	M54.2 Cervicalgia	0.932839	0.353727	logistic_regression	NO
ANKRD12	1142	M5422	ICD10 Diseases of the musculoskeletal system and connective tissue	M54.22 Cervicalgia (Cervical region)	-9.60313	0.940136	logistic_regression	NO
ANKRD12	1143	M543	ICD10 Diseases of the musculoskeletal system and connective tissue	M54.3 Sciatica	-9.83717	0.938469	logistic_regression	NO
ANKRD12	1144	M5436	ICD10 Diseases of the musculoskeletal system and connective tissue	M54.36 Sciatica (Lumbar region)	-9.49081	0.963794	logistic_regression	NO
ANKRD12	1145	M5439	ICD10 Diseases of the musculoskeletal system and connective tissue	M54.39 Sciatica (Site unspecified)	-11.0724	0.97449	logistic_regression	NO
ANKRD12	1146	M544	ICD10 Diseases of the musculoskeletal system and connective tissue	M54.4 Lumbago with sciatica	-14.3794	0.995427	logistic_regression	NO
ANKRD12	1147	M5446	ICD10 Diseases of the musculoskeletal system and connective tissue	M54.46 Lumbago with sciatica (Lumbar region)	-14.0506	0.99556	logistic_regression	NO
ANKRD12	1148	M545	ICD10 Diseases of the musculoskeletal system and connective tissue	M54.5 Low back pain	0.34559	0.628396	logistic_regression	NO
ANKRD12	1149	M5450	ICD10 Diseases of the musculoskeletal system and connective tissue	M54.50 Low back pain (Multiple sites in spine)	-14.4652	0.997202	logistic_regression	NO
ANKRD12	1150	M5456	ICD10 Diseases of the musculoskeletal system and connective tissue	M54.56 Low back pain (Lumbar region)	0.135024	0.893128	logistic_regression	NO
ANKRD12	1151	M5457	ICD10 Diseases of the musculoskeletal system and connective tissue	M54.57 Low back pain (Lumbosacral region)	-9.59237	0.940296	logistic_regression	NO
ANKRD12	1152	M5458	ICD10 Diseases of the musculoskeletal system and connective tissue	M54.58 Low back pain (Sacral and sacrococcygeal region)	-14.2789	0.995483	logistic_regression	NO
ANKRD12	1153	M5459	ICD10 Diseases of the musculoskeletal system and connective tissue	M54.59 Low back pain (Site unspecified)	-10.3905	0.935289	logistic_regression	NO
ANKRD12	1154	M546	ICD10 Diseases of the musculoskeletal system and connective tissue	M54.6 Pain in thoracic spine	-13.6303	0.995658	logistic_regression	NO
ANKRD12	1155	M5464	ICD10 Diseases of the musculoskeletal system and connective tissue	M54.64 Pain in thoracic spine (Thoracic region)	-11.6152	0.98999	logistic_regression	NO
ANKRD12	1156	M549	ICD10 Diseases of the musculoskeletal system and connective tissue	M54.9 Dorsalgia, unspecified	0.0157726	0.987479	logistic_regression	NO
ANKRD12	1157	M5496	ICD10 Diseases of the musculoskeletal system and connective tissue	M54.96 Dorsalgia, unspecified (Lumbar region)	-10.3243	0.975921	logistic_regression	NO
ANKRD12	1158	M5499	ICD10 Diseases of the musculoskeletal system and connective tissue	M54.99 Dorsalgia, unspecified (Site unspecified)	0.513426	0.60954	logistic_regression	NO
ANKRD12	1159	M628	ICD10 Diseases of the musculoskeletal system and connective tissue	M62.8 Other specified disorders of muscle	-10.9959	0.984344	logistic_regression	NO
ANKRD12	1160	M653	ICD10 Diseases of the musculoskeletal system and connective tissue	M65.3 Trigger finger	0.450709	0.653921	logistic_regression	NO
ANKRD12	1161	M6534	ICD10 Diseases of the musculoskeletal system and connective tissue	M65.34 Trigger finger-Hand	-10.4897	0.959715	logistic_regression	NO
ANKRD12	1162	M654	ICD10 Diseases of the musculoskeletal system and connective tissue	M65.4 Radial styloid tenosynovitis [de Quervain]	-14.7249	0.997096	logistic_regression	NO
ANKRD12	1163	M6543	ICD10 Diseases of the musculoskeletal system and connective tissue	M65.43 Radial styloid tenosynovitis [de Quervain] (Forearm)	3.24945	0.000306624	firth_logistic_regression	NO
ANKRD12	1164	M659	ICD10 Diseases of the musculoskeletal system and connective tissue	M65.9 Synovitis and tenosynovitis, unspecified	-12.761	0.988778	logistic_regression	NO
ANKRD12	1165	M6591	ICD10 Diseases of the musculoskeletal system and connective tissue	M65.91 Synovitis and tenosynovitis, unspecified (Shoulder region)	-14.3955	0.995445	logistic_regression	NO
ANKRD12	1166	M6593	ICD10 Diseases of the musculoskeletal system and connective tissue	M65.93 Synovitis and tenosynovitis, unspecified (Forearm)	-11.7946	0.98995	logistic_regression	NO
ANKRD12	1167	M6594	ICD10 Diseases of the musculoskeletal system and connective tissue	M65.94 Synovitis and tenosynovitis, unspecified (Hand)	-13.0201	0.993289	logistic_regression	NO
ANKRD12	1168	M6596	ICD10 Diseases of the musculoskeletal system and connective tissue	M65.96 Synovitis and tenosynovitis, unspecified (Lower leg)	-10.4395	0.959916	logistic_regression	NO
ANKRD12	1169	M6597	ICD10 Diseases of the musculoskeletal system and connective tissue	M65.97 Synovitis and tenosynovitis, unspecified (Ankle and foot)	-10.2838	0.976285	logistic_regression	NO
ANKRD12	1170	M674	ICD10 Diseases of the musculoskeletal system and connective tissue	M67.4 Ganglion	0.714663	0.316869	logistic_regression	NO
ANKRD12	1171	M678	ICD10 Diseases of the musculoskeletal system and connective tissue	M67.8 Other specified disorders of synovium and tendon	-11.1378	0.974541	logistic_regression	NO
ANKRD12	1172	M679	ICD10 Diseases of the musculoskeletal system and connective tissue	M67.9 Disorder of synovium and tendon, unspecified	-12.1916	0.989633	logistic_regression	NO
ANKRD12	1173	M702	ICD10 Diseases of the musculoskeletal system and connective tissue	M70.2 Olecranon bursitis	-11.1085	0.98392	logistic_regression	NO
ANKRD12	1174	M704	ICD10 Diseases of the musculoskeletal system and connective tissue	M70.4 Prepatellar bursitis	3.03665	0.000799475	firth_logistic_regression	NO
ANKRD12	1175	M706	ICD10 Diseases of the musculoskeletal system and connective tissue	M70.6 Trochanteric bursitis	1.57526	0.118791	logistic_regression	NO
ANKRD12	1176	M7065	ICD10 Diseases of the musculoskeletal system and connective tissue	M70.65 Trochanteric bursitis-Pelvic/Thigh	-13.9195	0.995373	logistic_regression	NO
ANKRD12	1177	M712	ICD10 Diseases of the musculoskeletal system and connective tissue	M71.2 Synovial cyst of popliteal space [Baker]	-11.4366	0.983779	logistic_regression	NO
ANKRD12	1178	M7126	ICD10 Diseases of the musculoskeletal system and connective tissue	M71.26 Synovial cyst of popliteal space [Baker]-Lower Leg	-13.7855	0.995659	logistic_regression	NO
ANKRD12	1179	M720	ICD10 Diseases of the musculoskeletal system and connective tissue	M72.0 Palmar fascial fibromatosis [Dupuytren]	-10.5054	0.93205	logistic_regression	NO
ANKRD12	1180	M7204	ICD10 Diseases of the musculoskeletal system and connective tissue	M72.04 Palmar fascial fibromatosis [Dupuytren]-Hand	-9.69766	0.936455	logistic_regression	NO
ANKRD12	1181	M722	ICD10 Diseases of the musculoskeletal system and connective tissue	M72.2 Plantar fascial fibromatosis	-11.3318	0.983919	logistic_regression	NO
ANKRD12	1182	M7227	ICD10 Diseases of the musculoskeletal system and connective tissue	M72.27 Plantar fascial fibromatosis-Ankle/Foot	-10.6069	0.984765	logistic_regression	NO
ANKRD12	1183	M750	ICD10 Diseases of the musculoskeletal system and connective tissue	M75.0 Adhesive capsulitis of shoulder	0.506059	0.614774	logistic_regression	NO
ANKRD12	1184	M751	ICD10 Diseases of the musculoskeletal system and connective tissue	M75.1 Rotator cuff syndrome	1.14547	0.0248716	logistic_regression	NO
ANKRD12	1185	M752	ICD10 Diseases of the musculoskeletal system and connective tissue	M75.2 Bicipital tendinitis	-13.9369	0.995537	logistic_regression	NO
ANKRD12	1186	M753	ICD10 Diseases of the musculoskeletal system and connective tissue	M75.3 Calcific tendinitis of shoulder	-9.72175	0.962848	logistic_regression	NO
ANKRD12	1187	M754	ICD10 Diseases of the musculoskeletal system and connective tissue	M75.4 Impingement syndrome of shoulder	0.542713	0.353937	logistic_regression	NO
ANKRD12	1188	M755	ICD10 Diseases of the musculoskeletal system and connective tissue	M75.5 Bursitis of shoulder	1.31105	0.192476	logistic_regression	NO
ANKRD12	1189	M758	ICD10 Diseases of the musculoskeletal system and connective tissue	M75.8 Other shoulder lesions	2.08596	4.39861e-05	logistic_regression	NO
ANKRD12	1190	M771	ICD10 Diseases of the musculoskeletal system and connective tissue	M77.1 Lateral epicondylitis	-12.6547	0.989119	logistic_regression	NO
ANKRD12	1191	M7712	ICD10 Diseases of the musculoskeletal system and connective tissue	M77.12 Lateral epicondylitis (Upper arm)	-10.4884	0.975377	logistic_regression	NO
ANKRD12	1192	M774	ICD10 Diseases of the musculoskeletal system and connective tissue	M77.4 Metatarsalgia	-11.2041	0.984038	logistic_regression	NO
ANKRD12	1193	M7747	ICD10 Diseases of the musculoskeletal system and connective tissue	M77.47 Metatarsalgia-Ankle/Foot	-14.7012	0.997015	logistic_regression	NO
ANKRD12	1194	M7791	ICD10 Diseases of the musculoskeletal system and connective tissue	M77.91 Enthesopathy, unspecified (Shoulder region)	-14.7322	0.997109	logistic_regression	NO
ANKRD12	1195	M790	ICD10 Diseases of the musculoskeletal system and connective tissue	M79.0 Rheumatism, unspecified	-14.4643	0.995346	logistic_regression	NO
ANKRD12	1196	M7900	ICD10 Diseases of the musculoskeletal system and connective tissue	M79.00 Rheumatism, unspecified (Multiple sites)	-15.5903	0.998099	logistic_regression	NO
ANKRD12	1197	M7909	ICD10 Diseases of the musculoskeletal system and connective tissue	M79.09 Rheumatism, unspecified (Site unspecified)	1.6674	0.0988689	logistic_regression	NO
ANKRD12	1198	M791	ICD10 Diseases of the musculoskeletal system and connective tissue	M79.1 Myalgia	-14.6976	0.997205	logistic_regression	NO
ANKRD12	1199	M7910	ICD10 Diseases of the musculoskeletal system and connective tissue	M79.10 Myalgia (Multiple sites)	-12.3415	0.993593	logistic_regression	NO
ANKRD12	1200	M792	ICD10 Diseases of the musculoskeletal system and connective tissue	M79.2 Neuralgia and neuritis, unspecified	-13.7489	0.995624	logistic_regression	NO
ANKRD12	1201	M7954	ICD10 Diseases of the musculoskeletal system and connective tissue	M79.54 Residual foreign body in soft tissue (Hand)	-11.6369	0.990118	logistic_regression	NO
ANKRD12	1202	M796	ICD10 Diseases of the musculoskeletal system and connective tissue	M79.6 Pain in limb	-10.0252	0.935991	logistic_regression	NO
ANKRD12	1203	M7960	ICD10 Diseases of the musculoskeletal system and connective tissue	M79.60 Pain in limb (Multiple sites)	2.12058	0.0355427	logistic_regression	NO
ANKRD12	1204	M7962	ICD10 Diseases of the musculoskeletal system and connective tissue	M79.62 Pain in limb (Upper arm)	-10.6761	0.975442	logistic_regression	NO
ANKRD12	1205	M7963	ICD10 Diseases of the musculoskeletal system and connective tissue	M79.63 Pain in limb (Forearm)	-11.727	0.990022	logistic_regression	NO
ANKRD12	1206	M7964	ICD10 Diseases of the musculoskeletal system and connective tissue	M79.64 Pain in limb (Hand)	-11.9272	0.989827	logistic_regression	NO
ANKRD12	1207	M7965	ICD10 Diseases of the musculoskeletal system and connective tissue	M79.65 Pain in limb (Pelvic region and thigh)	1.38585	0.168604	logistic_regression	NO
ANKRD12	1208	M7966	ICD10 Diseases of the musculoskeletal system and connective tissue	M79.66 Pain in limb (Lower leg)	1.07067	0.067702	logistic_regression	NO
ANKRD12	1209	M7967	ICD10 Diseases of the musculoskeletal system and connective tissue	M79.67 Pain in limb (Ankle and foot)	-11.1339	0.974389	logistic_regression	NO
ANKRD12	1210	M7969	ICD10 Diseases of the musculoskeletal system and connective tissue	M79.69 Pain in limb (Site unspecified)	-11.448	0.983663	logistic_regression	NO
ANKRD12	1211	M797	ICD10 Diseases of the musculoskeletal system and connective tissue	M79.7 Fibromyalgia	1.08979	0.279738	logistic_regression	NO
ANKRD12	1212	M7979	ICD10 Diseases of the musculoskeletal system and connective tissue	M79.79 Fibromyalgia (Site unspecified)	-11.7697	0.982858	logistic_regression	NO
ANKRD12	1213	M798	ICD10 Diseases of the musculoskeletal system and connective tissue	M79.8 Other specified soft tissue disorders	1.79294	0.0126438	logistic_regression	NO
ANKRD12	1214	M7980	ICD10 Diseases of the musculoskeletal system and connective tissue	M79.80 Other specified soft tissue disorders (Multiple sites)	-14.4917	0.997159	logistic_regression	NO
ANKRD12	1215	M7984	ICD10 Diseases of the musculoskeletal system and connective tissue	M79.84 Other specified soft tissue disorders (Hand)	-9.84	0.977207	logistic_regression	NO
ANKRD12	1216	M7985	ICD10 Diseases of the musculoskeletal system and connective tissue	M79.85 Other specified soft tissue disorders (Pelvic region and thigh)	-11.5031	0.99016	logistic_regression	NO
ANKRD12	1217	M7986	ICD10 Diseases of the musculoskeletal system and connective tissue	M79.86 Other specified soft tissue disorders (Lower leg)	1.3125	0.0101739	logistic_regression	NO
ANKRD12	1218	M7987	ICD10 Diseases of the musculoskeletal system and connective tissue	M79.87 Other specified soft tissue disorders (Ankle and foot)	-11.2037	0.984312	logistic_regression	NO
ANKRD12	1219	M7989	ICD10 Diseases of the musculoskeletal system and connective tissue	M79.89 Other specified soft tissue disorders (Site unspecified)	-14.9769	0.996997	logistic_regression	NO
ANKRD12	1220	M8090	ICD10 Diseases of the musculoskeletal system and connective tissue	M80.90 Unspecified osteoporosis with pathological fracture (Multiple sites)	-15.2157	0.996798	logistic_regression	NO
ANKRD12	1221	M8098	ICD10 Diseases of the musculoskeletal system and connective tissue	M80.98 Unspecified osteoporosis with pathological fracture (Other)	-11.3439	0.983498	logistic_regression	NO
ANKRD12	1222	M814	ICD10 Diseases of the musculoskeletal system and connective tissue	M81.4 Drug-induced osteoporosis	-16.7092	0.998674	logistic_regression	NO
ANKRD12	1223	M8140	ICD10 Diseases of the musculoskeletal system and connective tissue	M81.40 Drug-induced osteoporosis (Multiple sites)	-16.2862	0.998651	logistic_regression	NO
ANKRD12	1224	M819	ICD10 Diseases of the musculoskeletal system and connective tissue	M81.9 Osteoporosis, unspecified	0.401498	0.577585	logistic_regression	NO
ANKRD12	1225	M8190	ICD10 Diseases of the musculoskeletal system and connective tissue	M81.90 Osteoporosis, unspecified (Multiple sites)	-14.3507	0.995173	logistic_regression	NO
ANKRD12	1226	M8198	ICD10 Diseases of the musculoskeletal system and connective tissue	M81.98 Osteoporosis, unspecified (Other)	-10.3492	0.97493	logistic_regression	NO
ANKRD12	1227	M8199	ICD10 Diseases of the musculoskeletal system and connective tissue	M81.99 Osteoporosis, unspecified (Site unspecified)	0.62608	0.385685	logistic_regression	NO
ANKRD12	1228	M8403	ICD10 Diseases of the musculoskeletal system and connective tissue	M84.03 Malunion of fracture (Forearm)	-11.687	0.989874	logistic_regression	NO
ANKRD12	1229	M8411	ICD10 Diseases of the musculoskeletal system and connective tissue	M84.11 Nonunion of fracture [pseudarthrosis] (Shoulder region)	-11.5872	0.990119	logistic_regression	NO
ANKRD12	1230	M8412	ICD10 Diseases of the musculoskeletal system and connective tissue	M84.12 Nonunion of fracture [pseudarthrosis] (Upper arm)	-11.3683	0.990141	logistic_regression	NO
ANKRD12	1231	M8417	ICD10 Diseases of the musculoskeletal system and connective tissue	M84.17 Nonunion of fracture [pseudarthrosis] (Ankle and foot)	-10.6385	0.985143	logistic_regression	NO
ANKRD12	1232	M858	ICD10 Diseases of the musculoskeletal system and connective tissue	M85.8 Other specified disorders of bone density and structure	-13.9675	0.992418	logistic_regression	NO
ANKRD12	1233	M8589	ICD10 Diseases of the musculoskeletal system and connective tissue	M85.89 Other specified disorders of bone density and structure (Site unspecified)	2.42373	0.0168249	logistic_regression	NO
ANKRD12	1234	M8697	ICD10 Diseases of the musculoskeletal system and connective tissue	M86.97 Osteomyelitis, unspecified (Ankle and foot)	-11.9756	0.989563	logistic_regression	NO
ANKRD12	1235	M8795	ICD10 Diseases of the musculoskeletal system and connective tissue	M87.95 Osteonecrosis, unspecified (Pelvic region and thigh)	-10.9339	0.984456	logistic_regression	NO
ANKRD12	1236	M8890	ICD10 Diseases of the musculoskeletal system and connective tissue	M88.90 Paget's disease of bone, unspecified (Multiple sites)	-15.7913	0.997859	logistic_regression	NO
ANKRD12	1237	M899	ICD10 Diseases of the musculoskeletal system and connective tissue	M89.9 Disorder of bone, unspecified	-14.079	0.995497	logistic_regression	NO
ANKRD12	1238	M8997	ICD10 Diseases of the musculoskeletal system and connective tissue	M89.97 Disorder of bone, unspecified (Ankle and foot)	2.08171	0.0388513	logistic_regression	NO
ANKRD12	1239	M9078	ICD10 Diseases of the musculoskeletal system and connective tissue	M90.78 Fracture of bone in neoplastic disease (Other)	-14.3519	0.997204	logistic_regression	NO
ANKRD12	1240	M939	ICD10 Diseases of the musculoskeletal system and connective tissue	M93.9 Osteochondropathy, unspecified	-13.4272	0.995714	logistic_regression	NO
ANKRD12	1241	M940	ICD10 Diseases of the musculoskeletal system and connective tissue	M94.0 Chondrocostal junction syndrome [Tietze]	-10.7815	0.984812	logistic_regression	NO
ANKRD12	1242	M9486	ICD10 Diseases of the musculoskeletal system and connective tissue	M94.86 Other specified disorders of cartilage (Lower leg)	-15.7439	0.998072	logistic_regression	NO
ANKRD12	1243	M950	ICD10 Diseases of the musculoskeletal system and connective tissue	M95.0 Acquired deformity of nose	-10.9352	0.984441	logistic_regression	NO
ANKRD12	1244	M960	ICD10 Diseases of the musculoskeletal system and connective tissue	M96.0 Pseudarthrosis after fusion or arthrodesis	-11.8957	0.989776	logistic_regression	NO
ANKRD12	1245	M966	ICD10 Diseases of the musculoskeletal system and connective tissue	M96.6 Fracture of bone following insertion of orthopaedic implant, joint prosthesis or bone plate	-11.5742	0.989753	logistic_regression	NO
ANKRD12	1246	G049	ICD10 Diseases of the nervous system	G04.9 Encephalitis, myelitis and encephalomyelitis, unspecified	-11.8145	0.989989	logistic_regression	NO
ANKRD12	1247	G122	ICD10 Diseases of the nervous system	G12.2 Motor neuron disease	2.29092	0.0232646	logistic_regression	NO
ANKRD12	1248	G20	ICD10 Diseases of the nervous system	G20 Parkinson's disease	0.786717	0.43568	logistic_regression	NO
ANKRD12	1249	G249	ICD10 Diseases of the nervous system	G24.9 Dystonia, unspecified	-11.8045	0.989922	logistic_regression	NO
ANKRD12	1250	G250	ICD10 Diseases of the nervous system	G25.0 Essential tremor	-12.0361	0.989435	logistic_regression	NO
ANKRD12	1251	G258	ICD10 Diseases of the nervous system	G25.8 Other specified extrapyramidal and movement disorders	2.19519	0.0293583	logistic_regression	NO
ANKRD12	1252	G309	ICD10 Diseases of the nervous system	G30.9 Alzheimer's disease, unspecified	-10.9208	0.97319	logistic_regression	NO
ANKRD12	1253	G318	ICD10 Diseases of the nervous system	G31.8 Other specified degenerative diseases of nervous system	-11.0196	0.983743	logistic_regression	NO
ANKRD12	1254	G319	ICD10 Diseases of the nervous system	G31.9 Degenerative disease of nervous system, unspecified	-10.8734	0.974078	logistic_regression	NO
ANKRD12	1255	G35	ICD10 Diseases of the nervous system	G35 Multiple sclerosis	-9.93224	0.938011	logistic_regression	NO
ANKRD12	1256	G379	ICD10 Diseases of the nervous system	G37.9 Demyelinating disease of central nervous system, unspecified	-13.9439	0.99558	logistic_regression	NO
ANKRD12	1257	G401	ICD10 Diseases of the nervous system	G40.1 Localisation-related (focal) (partial) symptomatic epilepsy and epileptic syndromes with simple partial seizures	-11.5131	0.990205	logistic_regression	NO
ANKRD12	1258	G402	ICD10 Diseases of the nervous system	G40.2 Localisation-related (focal) (partial) symptomatic epilepsy and epileptic syndromes with complex partial seizures	-11.2973	0.984211	logistic_regression	NO
ANKRD12	1259	G403	ICD10 Diseases of the nervous system	G40.3 Generalised idiopathic epilepsy and epileptic syndromes	-9.84549	0.962783	logistic_regression	NO
ANKRD12	1260	G406	ICD10 Diseases of the nervous system	G40.6 Grand mal seizures, unspecified (with or without petit mal)	-10.1523	0.976688	logistic_regression	NO
ANKRD12	1261	G409	ICD10 Diseases of the nervous system	G40.9 Epilepsy, unspecified	-0.182347	0.85596	logistic_regression	NO
ANKRD12	1262	G431	ICD10 Diseases of the nervous system	G43.1 Migraine with aura [classical migraine]	-11.0431	0.984429	logistic_regression	NO
ANKRD12	1263	G439	ICD10 Diseases of the nervous system	G43.9 Migraine, unspecified	1.45733	0.00362077	firth_logistic_regression	NO
ANKRD12	1264	G442	ICD10 Diseases of the nervous system	G44.2 Tension-type headache	-13.5526	0.992963	logistic_regression	NO
ANKRD12	1265	G453	ICD10 Diseases of the nervous system	G45.3 Amaurosis fugax	-11.3478	0.990085	logistic_regression	NO
ANKRD12	1266	G454	ICD10 Diseases of the nervous system	G45.4 Transient global amnesia	-10.5346	0.975328	logistic_regression	NO
ANKRD12	1267	G459	ICD10 Diseases of the nervous system	G45.9 Transient cerebral ischaemic attack, unspecified	-10.296	0.934578	logistic_regression	NO
ANKRD12	1268	G470	ICD10 Diseases of the nervous system	G47.0 Disorders of initiating and maintaining sleep [insomnias]	-10.9998	0.984408	logistic_regression	NO
ANKRD12	1269	G473	ICD10 Diseases of the nervous system	G47.3 Sleep apnoea	0.254161	0.722366	logistic_regression	NO
ANKRD12	1270	G479	ICD10 Diseases of the nervous system	G47.9 Sleep disorder, unspecified	-10.186	0.959666	logistic_regression	NO
ANKRD12	1271	G500	ICD10 Diseases of the nervous system	G50.0 Trigeminal neuralgia	1.96768	0.0507357	logistic_regression	NO
ANKRD12	1272	G510	ICD10 Diseases of the nervous system	G51.0 Bell's palsy	-10.337	0.961114	logistic_regression	NO
ANKRD12	1273	G549	ICD10 Diseases of the nervous system	G54.9 Nerve root and plexus disorder, unspecified	-14.6151	0.997206	logistic_regression	NO
ANKRD12	1274	G550	ICD10 Diseases of the nervous system	G55.0 Nerve root and plexus compressions in neoplastic disease	-12.4791	0.993373	logistic_regression	NO
ANKRD12	1275	G551	ICD10 Diseases of the nervous system	G55.1 Nerve root and plexus compressions in intervertebral disk disorders	-0.21664	0.82933	logistic_regression	NO
ANKRD12	1276	G552	ICD10 Diseases of the nervous system	G55.2 Nerve root and plexus compressions in spondylosis	-13.8173	0.992722	logistic_regression	NO
ANKRD12	1277	G553	ICD10 Diseases of the nervous system	G55.3 Nerve root and plexus compressions in other dorsopathies	-12.0601	0.989111	logistic_regression	NO
ANKRD12	1278	G560	ICD10 Diseases of the nervous system	G56.0 Carpal tunnel syndrome	-0.0764022	0.896208	logistic_regression	NO
ANKRD12	1279	G562	ICD10 Diseases of the nervous system	G56.2 Lesion of ulnar nerve	-10.7901	0.959153	logistic_regression	NO
ANKRD12	1280	G576	ICD10 Diseases of the nervous system	G57.6 Lesion of plantar nerve	-11.9417	0.972094	logistic_regression	NO
ANKRD12	1281	G578	ICD10 Diseases of the nervous system	G57.8 Other mononeuropathies of lower limb	-11.8212	0.989634	logistic_regression	NO
ANKRD12	1282	G588	ICD10 Diseases of the nervous system	G58.8 Other specified mononeuropathies	-11.6358	0.990045	logistic_regression	NO
ANKRD12	1283	G589	ICD10 Diseases of the nervous system	G58.9 Mononeuropathy, unspecified	1112156278091640	0.00640019	firth_logistic_regression	NO
ANKRD12	1284	G590	ICD10 Diseases of the nervous system	G59.0 Diabetic mononeuropathy	2.79173	0.00222186	firth_logistic_regression	NO
ANKRD12	1285	G610	ICD10 Diseases of the nervous system	G61.0 Guillain-Barre syndrome	-10.0331	0.976851	logistic_regression	NO
ANKRD12	1286	G628	ICD10 Diseases of the nervous system	G62.8 Other specified polyneuropathies	-11.067	0.984255	logistic_regression	NO
ANKRD12	1287	G629	ICD10 Diseases of the nervous system	G62.9 Polyneuropathy, unspecified	-9.82238	0.938622	logistic_regression	NO
ANKRD12	1288	G632	ICD10 Diseases of the nervous system	G63.2 Diabetic polyneuropathy	-9.65861	0.962584	logistic_regression	NO
ANKRD12	1289	G700	ICD10 Diseases of the nervous system	G70.0 Myasthenia gravis	3.51522	1.13697e-06	logistic_regression	YES
ANKRD12	1290	G809	ICD10 Diseases of the nervous system	G80.9 Infantile cerebral palsy, unspecified	-10.547	0.985093	logistic_regression	NO
ANKRD12	1291	G819	ICD10 Diseases of the nervous system	G81.9 Hemiplegia, unspecified	2.00302	6.46172e-05	firth_logistic_regression	NO
ANKRD12	1292	G822	ICD10 Diseases of the nervous system	G82.2 Paraplegia, unspecified	-11.8338	0.989933	logistic_regression	NO
ANKRD12	1293	G834	ICD10 Diseases of the nervous system	G83.4 Cauda equina syndrome	-11.9808	0.989901	logistic_regression	NO
ANKRD12	1294	G919	ICD10 Diseases of the nervous system	G91.9 Hydrocephalus, unspecified	2.08683	0.0381722	logistic_regression	NO
ANKRD12	1295	G930	ICD10 Diseases of the nervous system	G93.0 Cerebral cysts	-14.656	0.997198	logistic_regression	NO
ANKRD12	1296	G931	ICD10 Diseases of the nervous system	G93.1 Anoxic brain damage, not elsewhere classified	-10.8494	0.984498	logistic_regression	NO
ANKRD12	1297	G933	ICD10 Diseases of the nervous system	G93.3 Postviral fatigue syndrome	1.44777	0.150379	logistic_regression	NO
ANKRD12	1298	G934	ICD10 Diseases of the nervous system	G93.4 Encephalopathy, unspecified	-11.5897	0.989949	logistic_regression	NO
ANKRD12	1299	G936	ICD10 Diseases of the nervous system	G93.6 Cerebral oedema	-10.8548	0.984741	logistic_regression	NO
ANKRD12	1300	G938	ICD10 Diseases of the nervous system	G93.8 Other specified disorders of brain	-12.282	0.989544	logistic_regression	NO
ANKRD12	1301	G939	ICD10 Diseases of the nervous system	G93.9 Disorder of brain, unspecified	-11.0713	0.984305	logistic_regression	NO
ANKRD12	1302	G952	ICD10 Diseases of the nervous system	G95.2 Cord compression, unspecified	2.44188	0.0156525	logistic_regression	NO
ANKRD12	1303	G959	ICD10 Diseases of the nervous system	G95.9 Disease of spinal cord, unspecified	-10.7903	0.984625	logistic_regression	NO
ANKRD12	1304	G960	ICD10 Diseases of the nervous system	G96.0 Cerebrospinal fluid leak	-10.7964	0.984973	logistic_regression	NO
ANKRD12	1305	G990	ICD10 Diseases of the nervous system	G99.0 Autonomic neuropathy in endocrine and metabolic diseases	-14.3908	0.997195	logistic_regression	NO
ANKRD12	1306	G992	ICD10 Diseases of the nervous system	G99.2 Myelopathy in diseases classified elsewhere	-11.6572	0.973129	logistic_regression	NO
ANKRD12	1307	J00	ICD10 Diseases of the respiratory system	J00 Acute nasopharyngitis [common cold]	1.8862	0.0610742	logistic_regression	NO
ANKRD12	1308	J019	ICD10 Diseases of the respiratory system	J01.9 Acute sinusitis, unspecified	494242819844529	0.000837584	firth_logistic_regression	NO
ANKRD12	1309	J029	ICD10 Diseases of the respiratory system	J02.9 Acute pharyngitis, unspecified	-9.4988	0.941112	logistic_regression	NO
ANKRD12	1310	J039	ICD10 Diseases of the respiratory system	J03.9 Acute tonsillitis, unspecified	-10.1142	0.960751	logistic_regression	NO
ANKRD12	1311	J040	ICD10 Diseases of the respiratory system	J04.0 Acute laryngitis	-11.5169	0.990219	logistic_regression	NO
ANKRD12	1312	J069	ICD10 Diseases of the respiratory system	J06.9 Acute upper respiratory infection, unspecified	-10.4945	0.960685	logistic_regression	NO
ANKRD12	1313	J101	ICD10 Diseases of the respiratory system	J10.1 Influenza with other respiratory manifestations, influenza virus identified	2.91404	0.00127486	firth_logistic_regression	NO
ANKRD12	1314	J111	ICD10 Diseases of the respiratory system	J11.1 Influenza with other respiratory manifestations, virus not identified	3.15863	0.000451644	firth_logistic_regression	NO
ANKRD12	1315	J13	ICD10 Diseases of the respiratory system	J13 Pneumonia due to Streptococcus pneumoniae	-11.3561	0.984203	logistic_regression	NO
ANKRD12	1316	J14	ICD10 Diseases of the respiratory system	J14 Pneumonia due to Haemophilus influenzae	-10.4323	0.98518	logistic_regression	NO
ANKRD12	1317	J180	ICD10 Diseases of the respiratory system	J18.0 Bronchopneumonia, unspecified	-10.3333	0.959756	logistic_regression	NO
ANKRD12	1318	J181	ICD10 Diseases of the respiratory system	J18.1 Lobar pneumonia, unspecified	-10.5258	0.891308	logistic_regression	NO
ANKRD12	1319	J189	ICD10 Diseases of the respiratory system	J18.9 Pneumonia, unspecified	-0.52024	0.605168	logistic_regression	NO
ANKRD12	1320	J209	ICD10 Diseases of the respiratory system	J20.9 Acute bronchitis, unspecified	-11.5574	0.990084	logistic_regression	NO
ANKRD12	1321	J22	ICD10 Diseases of the respiratory system	J22 Unspecified acute lower respiratory infection	-0.346352	0.627979	logistic_regression	NO
ANKRD12	1322	J301	ICD10 Diseases of the respiratory system	J30.1 Allergic rhinitis due to pollen	-12.6602	0.982207	logistic_regression	NO
ANKRD12	1323	J303	ICD10 Diseases of the respiratory system	J30.3 Other allergic rhinitis	-14.5739	0.997114	logistic_regression	NO
ANKRD12	1324	J304	ICD10 Diseases of the respiratory system	J30.4 Allergic rhinitis, unspecified	-12.0419	0.989808	logistic_regression	NO
ANKRD12	1325	J310	ICD10 Diseases of the respiratory system	J31.0 Chronic rhinitis	1.3058	0.194341	logistic_regression	NO
ANKRD12	1326	J320	ICD10 Diseases of the respiratory system	J32.0 Chronic maxillary sinusitis	1.81937	0.0705398	logistic_regression	NO
ANKRD12	1327	J322	ICD10 Diseases of the respiratory system	J32.2 Chronic ethmoidal sinusitis	-14.5268	0.997194	logistic_regression	NO
ANKRD12	1328	J328	ICD10 Diseases of the respiratory system	J32.8 Other chronic sinusitis	-14.5549	0.997178	logistic_regression	NO
ANKRD12	1329	J329	ICD10 Diseases of the respiratory system	J32.9 Chronic sinusitis, unspecified	-10.187	0.936789	logistic_regression	NO
ANKRD12	1330	J330	ICD10 Diseases of the respiratory system	J33.0 Polyp of nasal cavity	1.08127	0.282596	logistic_regression	NO
ANKRD12	1331	J338	ICD10 Diseases of the respiratory system	J33.8 Other polyp of sinus	-10.2102	0.961246	logistic_regression	NO
ANKRD12	1332	J339	ICD10 Diseases of the respiratory system	J33.9 Nasal polyp, unspecified	0.487759	0.627725	logistic_regression	NO
ANKRD12	1333	J340	ICD10 Diseases of the respiratory system	J34.0 Abscess, furuncle and carbuncle of nose	-11.7651	0.989955	logistic_regression	NO
ANKRD12	1334	J342	ICD10 Diseases of the respiratory system	J34.2 Deviated nasal septum	-9.99865	0.897164	logistic_regression	NO
ANKRD12	1335	J343	ICD10 Diseases of the respiratory system	J34.3 Hypertrophy of nasal turbinates	-10.1532	0.936192	logistic_regression	NO
ANKRD12	1336	J348	ICD10 Diseases of the respiratory system	J34.8 Other specified disorders of nose and nasal sinuses	0.8432	0.237553	logistic_regression	NO
ANKRD12	1337	J350	ICD10 Diseases of the respiratory system	J35.0 Chronic tonsillitis	-10.8214	0.973648	logistic_regression	NO
ANKRD12	1338	J351	ICD10 Diseases of the respiratory system	J35.1 Hypertrophy of tonsils	-14.1579	0.99554	logistic_regression	NO
ANKRD12	1339	J358	ICD10 Diseases of the respiratory system	J35.8 Other chronic diseases of tonsils and adenoids	-11.0391	0.984476	logistic_regression	NO
ANKRD12	1340	J36	ICD10 Diseases of the respiratory system	J36 Peritonsillar abscess	-9.74807	0.96266	logistic_regression	NO
ANKRD12	1341	J380	ICD10 Diseases of the respiratory system	J38.0 Paralysis of vocal cords and larynx	-10.9983	0.984471	logistic_regression	NO
ANKRD12	1342	J381	ICD10 Diseases of the respiratory system	J38.1 Polyp of vocal cord and larynx	-11.3858	0.984023	logistic_regression	NO
ANKRD12	1343	J382	ICD10 Diseases of the respiratory system	J38.2 Nodules of vocal cords	-14.3491	0.997245	logistic_regression	NO
ANKRD12	1344	J383	ICD10 Diseases of the respiratory system	J38.3 Other diseases of vocal cords	1.53706	0.126944	logistic_regression	NO
ANKRD12	1345	J384	ICD10 Diseases of the respiratory system	J38.4 Oedema of larynx	-10.7037	0.984578	logistic_regression	NO
ANKRD12	1346	J387	ICD10 Diseases of the respiratory system	J38.7 Other diseases of larynx	-9.87368	0.962616	logistic_regression	NO
ANKRD12	1347	J392	ICD10 Diseases of the respiratory system	J39.2 Other diseases of pharynx	-10.9165	0.974884	logistic_regression	NO
ANKRD12	1348	J398	ICD10 Diseases of the respiratory system	J39.8 Other specified diseases of upper respiratory tract	-14.8845	0.997128	logistic_regression	NO
ANKRD12	1349	J40	ICD10 Diseases of the respiratory system	J40 Bronchitis, not specified as acute or chronic	1.4198	0.158616	logistic_regression	NO
ANKRD12	1350	J42	ICD10 Diseases of the respiratory system	J42 Unspecified chronic bronchitis	-11.3946	0.983623	logistic_regression	NO
ANKRD12	1351	J439	ICD10 Diseases of the respiratory system	J43.9 Emphysema, unspecified	0.410012	0.684219	logistic_regression	NO
ANKRD12	1352	J440	ICD10 Diseases of the respiratory system	J44.0 Chronic obstructive pulmonary disease with acute lower respiratory infection	1.57708	0.00181618	firth_logistic_regression	NO
ANKRD12	1353	J441	ICD10 Diseases of the respiratory system	J44.1 Chronic obstructive pulmonary disease with acute exacerbation, unspecified	0.854465	0.396242	logistic_regression	NO
ANKRD12	1354	J448	ICD10 Diseases of the respiratory system	J44.8 Other specified chronic obstructive pulmonary disease	1.38647	0.169596	logistic_regression	NO
ANKRD12	1355	J449	ICD10 Diseases of the respiratory system	J44.9 Chronic obstructive pulmonary disease, unspecified	0.926181	0.0196349	logistic_regression	NO
ANKRD12	1356	J450	ICD10 Diseases of the respiratory system	J45.0 Predominantly allergic asthma	-11.2562	0.974161	logistic_regression	NO
ANKRD12	1357	J459	ICD10 Diseases of the respiratory system	J45.9 Asthma, unspecified	0.55595	0.0443525	logistic_regression	NO
ANKRD12	1358	J46	ICD10 Diseases of the respiratory system	J46 Status asthmaticus	-10.2571	0.976183	logistic_regression	NO
ANKRD12	1359	J47	ICD10 Diseases of the respiratory system	J47 Bronchiectasis	0.333208	0.740641	logistic_regression	NO
ANKRD12	1360	J61	ICD10 Diseases of the respiratory system	J61 Pneumoconiosis due to asbestos and other mineral fibres	-12.9088	0.992231	logistic_regression	NO
ANKRD12	1361	J690	ICD10 Diseases of the respiratory system	J69.0 Pneumonitis due to food and vomit	1.29469	0.199032	logistic_regression	NO
ANKRD12	1362	J80	ICD10 Diseases of the respiratory system	J80 Adult respiratory distress syndrome	-11.8567	0.989778	logistic_regression	NO
ANKRD12	1363	J81	ICD10 Diseases of the respiratory system	J81 Pulmonary oedema	-10.979	0.974318	logistic_regression	NO
ANKRD12	1364	J841	ICD10 Diseases of the respiratory system	J84.1 Other interstitial pulmonary diseases with fibrosis	-11.5553	0.972554	logistic_regression	NO
ANKRD12	1365	J849	ICD10 Diseases of the respiratory system	J84.9 Interstitial pulmonary disease, unspecified	-10.4775	0.975519	logistic_regression	NO
ANKRD12	1366	J869	ICD10 Diseases of the respiratory system	J86.9 Pyothorax without fistula	-11.4357	0.984011	logistic_regression	NO
ANKRD12	1367	J90	ICD10 Diseases of the respiratory system	J90 Pleural effusion, not elsewhere classified	0.744326	0.145938	logistic_regression	NO
ANKRD12	1368	J91	ICD10 Diseases of the respiratory system	J91 Pleural effusion in conditions classified elsewhere	-11.9196	0.988896	logistic_regression	NO
ANKRD12	1369	J920	ICD10 Diseases of the respiratory system	J92.0 Pleural plaque with presence of asbestos	-12.495	0.988041	logistic_regression	NO
ANKRD12	1370	J929	ICD10 Diseases of the respiratory system	J92.9 Pleural plaque without asbestos	1.77563	0.0819757	logistic_regression	NO
ANKRD12	1371	J931	ICD10 Diseases of the respiratory system	J93.1 Other spontaneous pneumothorax	-11.9193	0.989849	logistic_regression	NO
ANKRD12	1372	J939	ICD10 Diseases of the respiratory system	J93.9 Pneumothorax, unspecified	-10.2403	0.960731	logistic_regression	NO
ANKRD12	1373	J948	ICD10 Diseases of the respiratory system	J94.8 Other specified pleural conditions	-10.894	0.984088	logistic_regression	NO
ANKRD12	1374	J958	ICD10 Diseases of the respiratory system	J95.8 Other postprocedural respiratory disorders	-11.3368	0.983917	logistic_regression	NO
ANKRD12	1375	J960	ICD10 Diseases of the respiratory system	J96.0 Acute respiratory failure	-9.568	0.962737	logistic_regression	NO
ANKRD12	1376	J961	ICD10 Diseases of the respiratory system	J96.1 Chronic respiratory failure	-11.8292	0.989666	logistic_regression	NO
ANKRD12	1377	J969	ICD10 Diseases of the respiratory system	J96.9 Respiratory failure, unspecified	-10.1624	0.935527	logistic_regression	NO
ANKRD12	1378	J9690	ICD10 Diseases of the respiratory system	J96.90 Respiratory failure, unspecified; Type I [hypoxic]	-14.8676	0.997026	logistic_regression	NO
ANKRD12	1379	J9691	ICD10 Diseases of the respiratory system	J96.91 Respiratory failure unspecified; Type II [hypercapnic]	-13.8029	0.995586	logistic_regression	NO
ANKRD12	1380	J980	ICD10 Diseases of the respiratory system	J98.0 Diseases of bronchus, not elsewhere classified	2.29694	0.0227595	logistic_regression	NO
ANKRD12	1381	J981	ICD10 Diseases of the respiratory system	J98.1 Pulmonary collapse	0.894248	0.211365	logistic_regression	NO
ANKRD12	1382	J984	ICD10 Diseases of the respiratory system	J98.4 Other disorders of lung	1.08731	0.279978	logistic_regression	NO
ANKRD12	1383	J988	ICD10 Diseases of the respiratory system	J98.8 Other specified respiratory disorders	-11.0123	0.984528	logistic_regression	NO
ANKRD12	1384	J998	ICD10 Diseases of the respiratory system	J99.8 Respiratory disorders in other diseases classified elsewhere	-11.5354	0.990097	logistic_regression	NO
ANKRD12	1385	L021	ICD10 Diseases of the skin and subcutaneous tissue	L02.1 Cutaneous abscess, furuncle and carbuncle of neck	-13.5687	0.995691	logistic_regression	NO
ANKRD12	1386	L022	ICD10 Diseases of the skin and subcutaneous tissue	L02.2 Cutaneous abscess, furuncle and carbuncle of trunk	-10.4533	0.960683	logistic_regression	NO
ANKRD12	1387	L023	ICD10 Diseases of the skin and subcutaneous tissue	L02.3 Cutaneous abscess, furuncle and carbuncle of buttock	-11.4114	0.984074	logistic_regression	NO
ANKRD12	1388	L024	ICD10 Diseases of the skin and subcutaneous tissue	L02.4 Cutaneous abscess, furuncle and carbuncle of limb	-9.72063	0.939861	logistic_regression	NO
ANKRD12	1389	L030	ICD10 Diseases of the skin and subcutaneous tissue	L03.0 Cellulitis of finger and toe	-11.0727	0.974746	logistic_regression	NO
ANKRD12	1390	L031	ICD10 Diseases of the skin and subcutaneous tissue	L03.1 Cellulitis of other parts of limb	0.715825	0.160406	logistic_regression	NO
ANKRD12	1391	L032	ICD10 Diseases of the skin and subcutaneous tissue	L03.2 Cellulitis of face	-10.6125	0.975614	logistic_regression	NO
ANKRD12	1392	L033	ICD10 Diseases of the skin and subcutaneous tissue	L03.3 Cellulitis of trunk	-12.2147	0.983122	logistic_regression	NO
ANKRD12	1393	L038	ICD10 Diseases of the skin and subcutaneous tissue	L03.8 Cellulitis of other sites	-13.902	0.995624	logistic_regression	NO
ANKRD12	1394	L039	ICD10 Diseases of the skin and subcutaneous tissue	L03.9 Cellulitis, unspecified	2.02528	0.0444636	logistic_regression	NO
ANKRD12	1395	L050	ICD10 Diseases of the skin and subcutaneous tissue	L05.0 Pilonidal cyst with abscess	-12.016	0.989576	logistic_regression	NO
ANKRD12	1396	L059	ICD10 Diseases of the skin and subcutaneous tissue	L05.9 Pilonidal cyst without abscess	-12.3636	0.9893	logistic_regression	NO
ANKRD12	1397	L088	ICD10 Diseases of the skin and subcutaneous tissue	L08.8 Other specified local infections of skin and subcutaneous tissue	-11.775	0.989685	logistic_regression	NO
ANKRD12	1398	L089	ICD10 Diseases of the skin and subcutaneous tissue	L08.9 Local infection of skin and subcutaneous tissue, unspecified	-10.7564	0.959405	logistic_regression	NO
ANKRD12	1399	L270	ICD10 Diseases of the skin and subcutaneous tissue	L27.0 Generalised skin eruption due to drugs and medicaments	-10.7129	0.975518	logistic_regression	NO
ANKRD12	1400	L280	ICD10 Diseases of the skin and subcutaneous tissue	L28.0 Lichen simplex chronicus	-13.7855	0.995503	logistic_regression	NO
ANKRD12	1401	L290	ICD10 Diseases of the skin and subcutaneous tissue	L29.0 Pruritus ani	2.81225	9.29806e-05	logistic_regression	NO
ANKRD12	1402	L292	ICD10 Diseases of the skin and subcutaneous tissue	L29.2 Pruritus vulvae	-16.4909	0.99871	logistic_regression	NO
ANKRD12	1403	L299	ICD10 Diseases of the skin and subcutaneous tissue	L29.9 Pruritus, unspecified	-11.5	0.983913	logistic_regression	NO
ANKRD12	1404	L308	ICD10 Diseases of the skin and subcutaneous tissue	L30.8 Other specified dermatitis	-14.5062	0.997211	logistic_regression	NO
ANKRD12	1405	L309	ICD10 Diseases of the skin and subcutaneous tissue	L30.9 Dermatitis, unspecified	-12.0988	0.972284	logistic_regression	NO
ANKRD12	1406	L400	ICD10 Diseases of the skin and subcutaneous tissue	L40.0 Psoriasis vulgaris	-14.6851	0.99707	logistic_regression	NO
ANKRD12	1407	L405	ICD10 Diseases of the skin and subcutaneous tissue	L40.5 Arthropathic psoriasis	1.35036	0.179279	logistic_regression	NO
ANKRD12	1408	L409	ICD10 Diseases of the skin and subcutaneous tissue	L40.9 Psoriasis, unspecified	0.512668	0.610063	logistic_regression	NO
ANKRD12	1409	L439	ICD10 Diseases of the skin and subcutaneous tissue	L43.9 Lichen planus, unspecified	-11.9714	0.982999	logistic_regression	NO
ANKRD12	1410	L509	ICD10 Diseases of the skin and subcutaneous tissue	L50.9 Urticaria, unspecified	-11.1481	0.984569	logistic_regression	NO
ANKRD12	1411	L539	ICD10 Diseases of the skin and subcutaneous tissue	L53.9 Erythematous condition, unspecified	1.80686	0.0727369	logistic_regression	NO
ANKRD12	1412	L570	ICD10 Diseases of the skin and subcutaneous tissue	L57.0 Actinic keratosis	-10.4036	0.933331	logistic_regression	NO
ANKRD12	1413	L578	ICD10 Diseases of the skin and subcutaneous tissue	L57.8 Other skin changes due to chronic exposure to nonionising radiation	-14.1719	0.995448	logistic_regression	NO
ANKRD12	1414	L600	ICD10 Diseases of the skin and subcutaneous tissue	L60.0 Ingrowing nail	-10.4877	0.960377	logistic_regression	NO
ANKRD12	1415	L608	ICD10 Diseases of the skin and subcutaneous tissue	L60.8 Other nail disorders	-10.9492	0.984663	logistic_regression	NO
ANKRD12	1416	L719	ICD10 Diseases of the skin and subcutaneous tissue	L71.9 Rosacea, unspecified	-12.2984	0.989428	logistic_regression	NO
ANKRD12	1417	L720	ICD10 Diseases of the skin and subcutaneous tissue	L72.0 Epidermal cyst	-10.4566	0.935059	logistic_regression	NO
ANKRD12	1418	L721	ICD10 Diseases of the skin and subcutaneous tissue	L72.1 Trichilemmal cyst	0.165851	0.816204	logistic_regression	NO
ANKRD12	1419	L728	ICD10 Diseases of the skin and subcutaneous tissue	L72.8 Other follicular cysts of skin and subcutaneous tissue	-10.6499	0.984607	logistic_regression	NO
ANKRD12	1420	L729	ICD10 Diseases of the skin and subcutaneous tissue	L72.9 Follicular cyst of skin and subcutaneous tissue, unspecified	-9.75166	0.939466	logistic_regression	NO
ANKRD12	1421	L732	ICD10 Diseases of the skin and subcutaneous tissue	L73.2 Hidradenitis suppurativa	-14.9551	0.997105	logistic_regression	NO
ANKRD12	1422	L739	ICD10 Diseases of the skin and subcutaneous tissue	L73.9 Follicular disorder, unspecified	-11.5813	0.989974	logistic_regression	NO
ANKRD12	1423	L814	ICD10 Diseases of the skin and subcutaneous tissue	L81.4 Other melanin hyperpigmentation	-11.8817	0.983243	logistic_regression	NO
ANKRD12	1424	L819	ICD10 Diseases of the skin and subcutaneous tissue	L81.9 Disorder of pigmentation, unspecified	-11.938	0.989684	logistic_regression	NO
ANKRD12	1425	L82	ICD10 Diseases of the skin and subcutaneous tissue	L82 Seborrhoeic keratosis	0.620382	0.386046	logistic_regression	NO
ANKRD12	1426	L84	ICD10 Diseases of the skin and subcutaneous tissue	L84 Corns and callosities	-11.3856	0.983711	logistic_regression	NO
ANKRD12	1427	L858	ICD10 Diseases of the skin and subcutaneous tissue	L85.8 Other specified epidermal thickening	2.48829	0.0138117	logistic_regression	NO
ANKRD12	1428	L859	ICD10 Diseases of the skin and subcutaneous tissue	L85.9 Epidermal thickening, unspecified	-14.5598	0.995433	logistic_regression	NO
ANKRD12	1429	L89	ICD10 Diseases of the skin and subcutaneous tissue	L89 Decubitus ulcer	-12.2218	0.989451	logistic_regression	NO
ANKRD12	1430	L890	ICD10 Diseases of the skin and subcutaneous tissue	L89.0 Stage I decubitus ulcer and pressure area	-14.6588	0.997115	logistic_regression	NO
ANKRD12	1431	L891	ICD10 Diseases of the skin and subcutaneous tissue	L89.1 Stage II decubitus ulcer	1.81378	0.0727266	logistic_regression	NO
ANKRD12	1432	L892	ICD10 Diseases of the skin and subcutaneous tissue	L89.2 Stage III decubitus ulcer	-14.4767	0.997147	logistic_regression	NO
ANKRD12	1433	L899	ICD10 Diseases of the skin and subcutaneous tissue	L89.9 Decubitus ulcer and pressure area, unspecified	-11.2116	0.983971	logistic_regression	NO
ANKRD12	1434	L900	ICD10 Diseases of the skin and subcutaneous tissue	L90.0 Lichen sclerosus et atrophicus	2.70026	8.33687e-05	firth_logistic_regression	NO
ANKRD12	1435	L905	ICD10 Diseases of the skin and subcutaneous tissue	L90.5 Scar conditions and fibrosis of skin	0.220571	0.826275	logistic_regression	NO
ANKRD12	1436	L910	ICD10 Diseases of the skin and subcutaneous tissue	L91.0 Keloid scar	-12.1621	0.989668	logistic_regression	NO
ANKRD12	1437	L918	ICD10 Diseases of the skin and subcutaneous tissue	L91.8 Other hypertrophic disorders of skin	-10.4531	0.960512	logistic_regression	NO
ANKRD12	1438	L923	ICD10 Diseases of the skin and subcutaneous tissue	L92.3 Foreign body granuloma of skin and subcutaneous tissue	-14.532	0.997227	logistic_regression	NO
ANKRD12	1439	L929	ICD10 Diseases of the skin and subcutaneous tissue	L92.9 Granulomatous disorder of skin and subcutaneous tissue, unspecified	-12.5187	0.989425	logistic_regression	NO
ANKRD12	1440	L930	ICD10 Diseases of the skin and subcutaneous tissue	L93.0 Discoid lupus erythematosus	-14.392	0.997183	logistic_regression	NO
ANKRD12	1441	L97	ICD10 Diseases of the skin and subcutaneous tissue	L97 Ulcer of lower limb, not elsewhere classified	-10.7688	0.95871	logistic_regression	NO
ANKRD12	1442	L980	ICD10 Diseases of the skin and subcutaneous tissue	L98.0 Pyogenic granuloma	-12.4516	0.989514	logistic_regression	NO
ANKRD12	1443	L984	ICD10 Diseases of the skin and subcutaneous tissue	L98.4 Chronic ulcer of skin, not elsewhere classified	-11.935	0.98972	logistic_regression	NO
ANKRD12	1444	L988	ICD10 Diseases of the skin and subcutaneous tissue	L98.8 Other specified disorders of skin and subcutaneous tissue	1.30153	0.195761	logistic_regression	NO
ANKRD12	1445	L989	ICD10 Diseases of the skin and subcutaneous tissue	L98.9 Disorder of skin and subcutaneous tissue, unspecified	-10.1369	0.895907	logistic_regression	NO
ANKRD12	1446	E039	ICD10 Endocrine, nutritional and metabolic diseases	E03.9 Hypothyroidism, unspecified	0.484798	0.192332	logistic_regression	NO
ANKRD12	1447	E041	ICD10 Endocrine, nutritional and metabolic diseases	E04.1 Non-toxic single thyroid nodule	-11.9683	0.983117	logistic_regression	NO
ANKRD12	1448	E042	ICD10 Endocrine, nutritional and metabolic diseases	E04.2 Non-toxic multinodular goitre	-10.2155	0.960544	logistic_regression	NO
ANKRD12	1449	E049	ICD10 Endocrine, nutritional and metabolic diseases	E04.9 Non-toxic goitre, unspecified	2.42917	0.000378554	firth_logistic_regression	NO
ANKRD12	1450	E050	ICD10 Endocrine, nutritional and metabolic diseases	E05.0 Thyrotoxicosis with diffuse goitre	1.85496	0.065604	logistic_regression	NO
ANKRD12	1451	E059	ICD10 Endocrine, nutritional and metabolic diseases	E05.9 Thyrotoxicosis, unspecified	-10.0247	0.936908	logistic_regression	NO
ANKRD12	1452	E063	ICD10 Endocrine, nutritional and metabolic diseases	E06.3 Autoimmune thyroiditis	-12.0413	0.989259	logistic_regression	NO
ANKRD12	1453	E079	ICD10 Endocrine, nutritional and metabolic diseases	E07.9 Disorder of thyroid, unspecified	-12.5632	0.98895	logistic_regression	NO
ANKRD12	1454	E101	ICD10 Endocrine, nutritional and metabolic diseases	E10.1 With ketoacidosis	-11.3727	0.984066	logistic_regression	NO
ANKRD12	1455	E103	ICD10 Endocrine, nutritional and metabolic diseases	E10.3 With ophthalmic complications	-9.86011	0.962639	logistic_regression	NO
ANKRD12	1456	E104	ICD10 Endocrine, nutritional and metabolic diseases	E10.4 With neurological complications	-11.855	0.989866	logistic_regression	NO
ANKRD12	1457	E109	ICD10 Endocrine, nutritional and metabolic diseases	E10.9 Without complications	0.856205	0.230471	logistic_regression	NO
ANKRD12	1458	E111	ICD10 Endocrine, nutritional and metabolic diseases	E11.1 With ketoacidosis	-11.6317	0.990098	logistic_regression	NO
ANKRD12	1459	E112	ICD10 Endocrine, nutritional and metabolic diseases	E11.2 With renal complications	-11.973	0.989408	logistic_regression	NO
ANKRD12	1460	E113	ICD10 Endocrine, nutritional and metabolic diseases	E11.3 With ophthalmic complications	-9.59006	0.938601	logistic_regression	NO
ANKRD12	1461	E114	ICD10 Endocrine, nutritional and metabolic diseases	E11.4 With neurological complications	1.81732	0.071879	logistic_regression	NO
ANKRD12	1462	E115	ICD10 Endocrine, nutritional and metabolic diseases	E11.5 With peripheral circulatory complications	-11.3469	0.983625	logistic_regression	NO
ANKRD12	1463	E119	ICD10 Endocrine, nutritional and metabolic diseases	E11.9 Without complications	0.380434	0.279218	logistic_regression	NO
ANKRD12	1464	E139	ICD10 Endocrine, nutritional and metabolic diseases	E13.9 Without complications	-11.8576	0.989826	logistic_regression	NO
ANKRD12	1465	E143	ICD10 Endocrine, nutritional and metabolic diseases	E14.3 With ophthalmic complications	-12.1634	0.989385	logistic_regression	NO
ANKRD12	1466	E149	ICD10 Endocrine, nutritional and metabolic diseases	E14.9 Without complications	0.190609	0.850002	logistic_regression	NO
ANKRD12	1467	E162	ICD10 Endocrine, nutritional and metabolic diseases	E16.2 Hypoglycaemia, unspecified	-9.63266	0.939676	logistic_regression	NO
ANKRD12	1468	E210	ICD10 Endocrine, nutritional and metabolic diseases	E21.0 Primary hyperparathyroidism	-9.88184	0.961583	logistic_regression	NO
ANKRD12	1469	E213	ICD10 Endocrine, nutritional and metabolic diseases	E21.3 Hyperparathyroidism, unspecified	-10.5976	0.975286	logistic_regression	NO
ANKRD12	1470	E222	ICD10 Endocrine, nutritional and metabolic diseases	E22.2 Syndrome of inappropriate secretion of antidiuretic hormone	-11.8006	0.989774	logistic_regression	NO
ANKRD12	1471	E230	ICD10 Endocrine, nutritional and metabolic diseases	E23.0 Hypopituitarism	-12.3792	0.989469	logistic_regression	NO
ANKRD12	1472	E271	ICD10 Endocrine, nutritional and metabolic diseases	E27.1 Primary adrenocortical insufficiency	-9.80842	0.977412	logistic_regression	NO
ANKRD12	1473	E274	ICD10 Endocrine, nutritional and metabolic diseases	E27.4 Other and unspecified adrenocortical insufficiency	-11.9969	0.989788	logistic_regression	NO
ANKRD12	1474	E282	ICD10 Endocrine, nutritional and metabolic diseases	E28.2 Polycystic ovarian syndrome	-16.9419	0.998653	logistic_regression	NO
ANKRD12	1475	E291	ICD10 Endocrine, nutritional and metabolic diseases	E29.1 Testicular hypofunction	-16.5476	0.998721	logistic_regression	NO
ANKRD12	1476	E46	ICD10 Endocrine, nutritional and metabolic diseases	E46 Unspecified protein-energy malnutrition	-12.0316	0.989671	logistic_regression	NO
ANKRD12	1477	E538	ICD10 Endocrine, nutritional and metabolic diseases	E53.8 Deficiency of other specified B group vitamins	-9.50065	0.940375	logistic_regression	NO
ANKRD12	1478	E559	ICD10 Endocrine, nutritional and metabolic diseases	E55.9 Vitamin D deficiency, unspecified	-12.3607	0.982602	logistic_regression	NO
ANKRD12	1479	E611	ICD10 Endocrine, nutritional and metabolic diseases	E61.1 Iron deficiency	-12.3015	0.98959	logistic_regression	NO
ANKRD12	1480	E668	ICD10 Endocrine, nutritional and metabolic diseases	E66.8 Other obesity	0.534315	0.595213	logistic_regression	NO
ANKRD12	1481	E669	ICD10 Endocrine, nutritional and metabolic diseases	E66.9 Obesity, unspecified	0.473034	0.226666	logistic_regression	NO
ANKRD12	1482	E780	ICD10 Endocrine, nutritional and metabolic diseases	E78.0 Pure hypercholesterolaemia	0.393337	0.158756	logistic_regression	NO
ANKRD12	1483	E782	ICD10 Endocrine, nutritional and metabolic diseases	E78.2 Mixed hyperlipidaemia	-14.4757	0.997154	logistic_regression	NO
ANKRD12	1484	E785	ICD10 Endocrine, nutritional and metabolic diseases	E78.5 Hyperlipidaemia, unspecified	0.0230554	0.974483	logistic_regression	NO
ANKRD12	1485	E788	ICD10 Endocrine, nutritional and metabolic diseases	E78.8 Other disorders of lipoprotein metabolism	-13.6199	0.995632	logistic_regression	NO
ANKRD12	1486	E789	ICD10 Endocrine, nutritional and metabolic diseases	E78.9 Disorder of lipoprotein metabolism, unspecified	-14.338	0.995233	logistic_regression	NO
ANKRD12	1487	E804	ICD10 Endocrine, nutritional and metabolic diseases	E80.4 Gilbert's syndrome	-12.5014	0.989326	logistic_regression	NO
ANKRD12	1488	E831	ICD10 Endocrine, nutritional and metabolic diseases	E83.1 Disorders of iron metabolism	1.33295	0.185968	logistic_regression	NO
ANKRD12	1489	E833	ICD10 Endocrine, nutritional and metabolic diseases	E83.3 Disorders of phosphorus metabolism	-12.3173	0.989351	logistic_regression	NO
ANKRD12	1490	E834	ICD10 Endocrine, nutritional and metabolic diseases	E83.4 Disorders of magnesium metabolism	-10.9773	0.974394	logistic_regression	NO
ANKRD12	1491	E835	ICD10 Endocrine, nutritional and metabolic diseases	E83.5 Disorders of calcium metabolism	2.26113	9.9934e-06	logistic_regression	YES
ANKRD12	1492	E86	ICD10 Endocrine, nutritional and metabolic diseases	E86 Volume depletion	0.595076	0.405329	logistic_regression	NO
ANKRD12	1493	E870	ICD10 Endocrine, nutritional and metabolic diseases	E87.0 Hyperosmolality and hypernatraemia	-12.5067	0.989116	logistic_regression	NO
ANKRD12	1494	E871	ICD10 Endocrine, nutritional and metabolic diseases	E87.1 Hypo-osmolality and hyponatraemia	-9.41319	0.902217	logistic_regression	NO
ANKRD12	1495	E872	ICD10 Endocrine, nutritional and metabolic diseases	E87.2 Acidosis	-9.89208	0.937547	logistic_regression	NO
ANKRD12	1496	E873	ICD10 Endocrine, nutritional and metabolic diseases	E87.3 Alkalosis	-14.6521	0.997141	logistic_regression	NO
ANKRD12	1497	E875	ICD10 Endocrine, nutritional and metabolic diseases	E87.5 Hyperkalaemia	-9.77232	0.93806	logistic_regression	NO
ANKRD12	1498	E876	ICD10 Endocrine, nutritional and metabolic diseases	E87.6 Hypokalaemia	0.474382	0.637284	logistic_regression	NO
ANKRD12	1499	E877	ICD10 Endocrine, nutritional and metabolic diseases	E87.7 Fluid overload	-11.0812	0.974104	logistic_regression	NO
ANKRD12	1500	E878	ICD10 Endocrine, nutritional and metabolic diseases	E87.8 Other disorders of electrolyte and fluid balance, not elsewhere classified	-10.7318	0.984911	logistic_regression	NO
ANKRD12	1501	E880	ICD10 Endocrine, nutritional and metabolic diseases	E88.0 Disorders of plasma-protein metabolism, not elsewhere classified	-11.3029	0.984067	logistic_regression	NO
ANKRD12	1502	E890	ICD10 Endocrine, nutritional and metabolic diseases	E89.0 Postprocedural hypothyroidism	2.05407	0.000343023	firth_logistic_regression	NO
ANKRD12	1503	E892	ICD10 Endocrine, nutritional and metabolic diseases	E89.2 Postprocedural hypoparathyroidism	-14.3659	0.997161	logistic_regression	NO
ANKRD12	1504	F009	ICD10 Mental, Behavioral and Neurodevelopmental disorders	F00.9 Dementia in Alzheimer's disease, unspecified	-12.183	0.98882	logistic_regression	NO
ANKRD12	1505	F019	ICD10 Mental, Behavioral and Neurodevelopmental disorders	F01.9 Vascular dementia, unspecified	-12.313	0.988717	logistic_regression	NO
ANKRD12	1506	F03	ICD10 Mental, Behavioral and Neurodevelopmental disorders	F03 Unspecified dementia	-12.2967	0.981778	logistic_regression	NO
ANKRD12	1507	F059	ICD10 Mental, Behavioral and Neurodevelopmental disorders	F05.9 Delirium, unspecified	-12.2985	0.982105	logistic_regression	NO
ANKRD12	1508	F067	ICD10 Mental, Behavioral and Neurodevelopmental disorders	F06.7 Mild cognitive disorder	-12.0364	0.989349	logistic_regression	NO
ANKRD12	1509	F100	ICD10 Mental, Behavioral and Neurodevelopmental disorders	F10.0 Acute intoxication	0.441749	0.660928	logistic_regression	NO
ANKRD12	1510	F101	ICD10 Mental, Behavioral and Neurodevelopmental disorders	F10.1 Harmful use	-9.77638	0.89741	logistic_regression	NO
ANKRD12	1511	F102	ICD10 Mental, Behavioral and Neurodevelopmental disorders	F10.2 Dependence syndrome	-11.3193	0.956079	logistic_regression	NO
ANKRD12	1512	F103	ICD10 Mental, Behavioral and Neurodevelopmental disorders	F10.3 Withdrawal state	-11.3032	0.973145	logistic_regression	NO
ANKRD12	1513	F104	ICD10 Mental, Behavioral and Neurodevelopmental disorders	F10.4 Withdrawal state with delirium	-14.5212	0.997077	logistic_regression	NO
ANKRD12	1514	F121	ICD10 Mental, Behavioral and Neurodevelopmental disorders	F12.1 Harmful use	-14.5394	0.997034	logistic_regression	NO
ANKRD12	1515	F171	ICD10 Mental, Behavioral and Neurodevelopmental disorders	F17.1 Harmful use	0.309085	0.461598	logistic_regression	NO
ANKRD12	1516	F172	ICD10 Mental, Behavioral and Neurodevelopmental disorders	F17.2 Dependence syndrome	1.33081	0.187021	logistic_regression	NO
ANKRD12	1517	F200	ICD10 Mental, Behavioral and Neurodevelopmental disorders	F20.0 Paranoid schizophrenia	-14.1553	0.995427	logistic_regression	NO
ANKRD12	1518	F209	ICD10 Mental, Behavioral and Neurodevelopmental disorders	F20.9 Schizophrenia, unspecified	-10.7939	0.974773	logistic_regression	NO
ANKRD12	1519	F220	ICD10 Mental, Behavioral and Neurodevelopmental disorders	F22.0 Delusional disorder	-11.8705	0.989787	logistic_regression	NO
ANKRD12	1520	F259	ICD10 Mental, Behavioral and Neurodevelopmental disorders	F25.9 Schizoaffective disorder, unspecified	-12.4642	0.993428	logistic_regression	NO
ANKRD12	1521	F29	ICD10 Mental, Behavioral and Neurodevelopmental disorders	F29 Unspecified nonorganic psychosis	-11.8756	0.98992	logistic_regression	NO
ANKRD12	1522	F310	ICD10 Mental, Behavioral and Neurodevelopmental disorders	F31.0 Bipolar affective disorder, current episode hypomanic	-14.7654	0.997162	logistic_regression	NO
ANKRD12	1523	F311	ICD10 Mental, Behavioral and Neurodevelopmental disorders	F31.1 Bipolar affective disorder, current episode manic without psychotic symptoms	-15.7219	0.998159	logistic_regression	NO
ANKRD12	1524	F312	ICD10 Mental, Behavioral and Neurodevelopmental disorders	F31.2 Bipolar affective disorder, current episode manic with psychotic symptoms	-15.5064	0.998169	logistic_regression	NO
ANKRD12	1525	F319	ICD10 Mental, Behavioral and Neurodevelopmental disorders	F31.9 Bipolar affective disorder, unspecified	-11.561	0.973683	logistic_regression	NO
ANKRD12	1526	F320	ICD10 Mental, Behavioral and Neurodevelopmental disorders	F32.0 Mild depressive episode	-14.5844	0.997201	logistic_regression	NO
ANKRD12	1527	F321	ICD10 Mental, Behavioral and Neurodevelopmental disorders	F32.1 Moderate depressive episode	-14.1753	0.995537	logistic_regression	NO
ANKRD12	1528	F322	ICD10 Mental, Behavioral and Neurodevelopmental disorders	F32.2 Severe depressive episode without psychotic symptoms	-11.3473	0.984225	logistic_regression	NO
ANKRD12	1529	F323	ICD10 Mental, Behavioral and Neurodevelopmental disorders	F32.3 Severe depressive episode with psychotic symptoms	-15.3072	0.997097	logistic_regression	NO
ANKRD12	1530	F329	ICD10 Mental, Behavioral and Neurodevelopmental disorders	F32.9 Depressive episode, unspecified	0.552716	0.132041	logistic_regression	NO
ANKRD12	1531	F331	ICD10 Mental, Behavioral and Neurodevelopmental disorders	F33.1 Recurrent depressive disorder, current episode moderate	-13.7807	0.995661	logistic_regression	NO
ANKRD12	1532	F332	ICD10 Mental, Behavioral and Neurodevelopmental disorders	F33.2 Recurrent depressive disorder, current episode severe without psychotic symptoms	-14.5704	0.997185	logistic_regression	NO
ANKRD12	1533	F339	ICD10 Mental, Behavioral and Neurodevelopmental disorders	F33.9 Recurrent depressive disorder, unspecified	-10.7532	0.975161	logistic_regression	NO
ANKRD12	1534	F402	ICD10 Mental, Behavioral and Neurodevelopmental disorders	F40.2 Specific (isolated) phobias	-14.1089	0.992607	logistic_regression	NO
ANKRD12	1535	F410	ICD10 Mental, Behavioral and Neurodevelopmental disorders	F41.0 Panic disorder [episodic paroxysmal anxiety]	-10.49	0.96029	logistic_regression	NO
ANKRD12	1536	F411	ICD10 Mental, Behavioral and Neurodevelopmental disorders	F41.1 Generalised anxiety disorder	-11.9118	0.989901	logistic_regression	NO
ANKRD12	1537	F412	ICD10 Mental, Behavioral and Neurodevelopmental disorders	F41.2 Mixed anxiety and depressive disorder	-10.2339	0.935868	logistic_regression	NO
ANKRD12	1538	F419	ICD10 Mental, Behavioral and Neurodevelopmental disorders	F41.9 Anxiety disorder, unspecified	0.399834	0.495008	logistic_regression	NO
ANKRD12	1539	F429	ICD10 Mental, Behavioral and Neurodevelopmental disorders	F42.9 Obsessive-compulsive disorder, unspecified	-14.4889	0.997201	logistic_regression	NO
ANKRD12	1540	F431	ICD10 Mental, Behavioral and Neurodevelopmental disorders	F43.1 Posttraumatic stress disorder	-13.8697	0.995522	logistic_regression	NO
ANKRD12	1541	F432	ICD10 Mental, Behavioral and Neurodevelopmental disorders	F43.2 Adjustment disorders	-14.2228	0.995479	logistic_regression	NO
ANKRD12	1542	F458	ICD10 Mental, Behavioral and Neurodevelopmental disorders	F45.8 Other somatoform disorders	-11.473	0.983798	logistic_regression	NO
ANKRD12	1543	F522	ICD10 Mental, Behavioral and Neurodevelopmental disorders	F52.2 Failure of genital response	-17.2015	0.998647	logistic_regression	NO
ANKRD12	1544	F603	ICD10 Mental, Behavioral and Neurodevelopmental disorders	F60.3 Emotionally unstable personality disorder	-12.3568	0.993393	logistic_regression	NO
ANKRD12	1545	F609	ICD10 Mental, Behavioral and Neurodevelopmental disorders	F60.9 Personality disorder, unspecified	-12.0021	0.989681	logistic_regression	NO
ANKRD12	1546	F819	ICD10 Mental, Behavioral and Neurodevelopmental disorders	F81.9 Developmental disorder of scholastic skills, unspecified	-13.9822	0.99552	logistic_regression	NO
ANKRD12	1547	F99	ICD10 Mental, Behavioral and Neurodevelopmental disorders	F99 Mental disorder, not otherwise specified	-14.0187	0.995546	logistic_regression	NO
ANKRD12	1548	C01	ICD10 Neoplasms	C01 Malignant neoplasm of base of tongue	-10.6804	0.98454	logistic_regression	NO
ANKRD12	1549	C029	ICD10 Neoplasms	C02.9 Tongue, unspecified	-11.7012	0.989826	logistic_regression	NO
ANKRD12	1550	C099	ICD10 Neoplasms	C09.9 Tonsil, unspecified	-12.2975	0.989332	logistic_regression	NO
ANKRD12	1551	C154	ICD10 Neoplasms	C15.4 Middle third of oesophagus	-14.2494	0.997175	logistic_regression	NO
ANKRD12	1552	C155	ICD10 Neoplasms	C15.5 Lower third of oesophagus	-10.8931	0.973742	logistic_regression	NO
ANKRD12	1553	C159	ICD10 Neoplasms	C15.9 Oesophagus, unspecified	-11.2628	0.97323	logistic_regression	NO
ANKRD12	1554	C160	ICD10 Neoplasms	C16.0 Cardia	-11.4103	0.983357	logistic_regression	NO
ANKRD12	1555	C169	ICD10 Neoplasms	C16.9 Stomach, unspecified	-10.613	0.975162	logistic_regression	NO
ANKRD12	1556	C180	ICD10 Neoplasms	C18.0 Caecum	1.42571	0.156935	logistic_regression	NO
ANKRD12	1557	C181	ICD10 Neoplasms	C18.1 Appendix	-11.4624	0.990176	logistic_regression	NO
ANKRD12	1558	C182	ICD10 Neoplasms	C18.2 Ascending colon	-10.8475	0.974588	logistic_regression	NO
ANKRD12	1559	C183	ICD10 Neoplasms	C18.3 Hepatic flexure	-9.87655	0.976985	logistic_regression	NO
ANKRD12	1560	C184	ICD10 Neoplasms	C18.4 Transverse colon	-12.4055	0.989337	logistic_regression	NO
ANKRD12	1561	C185	ICD10 Neoplasms	C18.5 Splenic flexure	3.22373	0.000336359	firth_logistic_regression	NO
ANKRD12	1562	C186	ICD10 Neoplasms	C18.6 Descending colon	-11.1043	0.984332	logistic_regression	NO
ANKRD12	1563	C187	ICD10 Neoplasms	C18.7 Sigmoid colon	-9.90115	0.937515	logistic_regression	NO
ANKRD12	1564	C189	ICD10 Neoplasms	C18.9 Colon, unspecified	0.90066	0.371131	logistic_regression	NO
ANKRD12	1565	C19	ICD10 Neoplasms	C19 Malignant neoplasm of rectosigmoid junction	-9.51917	0.940056	logistic_regression	NO
ANKRD12	1566	C20	ICD10 Neoplasms	C20 Malignant neoplasm of rectum	1.27533	0.0750389	logistic_regression	NO
ANKRD12	1567	C210	ICD10 Neoplasms	C21.0 Anus, unspecified	-11.49	0.990024	logistic_regression	NO
ANKRD12	1568	C211	ICD10 Neoplasms	C21.1 Anal canal	-11.4345	0.990091	logistic_regression	NO
ANKRD12	1569	C220	ICD10 Neoplasms	C22.0 Liver cell carcinoma	-11.0446	0.983948	logistic_regression	NO
ANKRD12	1570	C221	ICD10 Neoplasms	C22.1 Intrahepatic bile duct carcinoma	-13.1899	0.993111	logistic_regression	NO
ANKRD12	1571	C229	ICD10 Neoplasms	C22.9 Liver, unspecified	-12.4581	0.993399	logistic_regression	NO
ANKRD12	1572	C250	ICD10 Neoplasms	C25.0 Head of pancreas	-9.39667	0.963791	logistic_regression	NO
ANKRD12	1573	C259	ICD10 Neoplasms	C25.9 Pancreas, unspecified	-10.2138	0.960858	logistic_regression	NO
ANKRD12	1574	C260	ICD10 Neoplasms	C26.0 Intestinal tract, part unspecified	2.52855	0.0123417	logistic_regression	NO
ANKRD12	1575	C320	ICD10 Neoplasms	C32.0 Glottis	-11.7579	0.989073	logistic_regression	NO
ANKRD12	1576	C329	ICD10 Neoplasms	C32.9 Larynx, unspecified	-14.394	0.997029	logistic_regression	NO
ANKRD12	1577	C340	ICD10 Neoplasms	C34.0 Main bronchus	-11.8594	0.989629	logistic_regression	NO
ANKRD12	1578	C341	ICD10 Neoplasms	C34.1 Upper lobe, bronchus or lung	-9.74939	0.937828	logistic_regression	NO
ANKRD12	1579	C342	ICD10 Neoplasms	C34.2 Middle lobe, bronchus or lung	3.27412	0.00026977	firth_logistic_regression	NO
ANKRD12	1580	C343	ICD10 Neoplasms	C34.3 Lower lobe, bronchus or lung	-10.1917	0.960253	logistic_regression	NO
ANKRD12	1581	C349	ICD10 Neoplasms	C34.9 Bronchus or lung, unspecified	1.0477	0.143894	logistic_regression	NO
ANKRD12	1582	C433	ICD10 Neoplasms	C43.3 Malignant melanoma of other and unspecified parts of face	-9.33374	0.963932	logistic_regression	NO
ANKRD12	1583	C434	ICD10 Neoplasms	C43.4 Malignant melanoma of scalp and neck	-11.5055	0.989928	logistic_regression	NO
ANKRD12	1584	C435	ICD10 Neoplasms	C43.5 Malignant melanoma of trunk	-9.59376	0.940225	logistic_regression	NO
ANKRD12	1585	C436	ICD10 Neoplasms	C43.6 Malignant melanoma of upper limb, including shoulder	-10.3933	0.960838	logistic_regression	NO
ANKRD12	1586	C437	ICD10 Neoplasms	C43.7 Malignant melanoma of lower limb, including hip	1.04913	0.297125	logistic_regression	NO
ANKRD12	1587	C439	ICD10 Neoplasms	C43.9 Malignant melanoma of skin, unspecified	-11.3317	0.984186	logistic_regression	NO
ANKRD12	1588	C440	ICD10 Neoplasms	C44.0 Skin of lip	-11.7413	0.983201	logistic_regression	NO
ANKRD12	1589	C441	ICD10 Neoplasms	C44.1 Skin of eyelid, including canthus	-10.0164	0.936899	logistic_regression	NO
ANKRD12	1590	C442	ICD10 Neoplasms	C44.2 Skin of ear and external auricular canal	-11.4478	0.971895	logistic_regression	NO
ANKRD12	1591	C443	ICD10 Neoplasms	C44.3 Skin of other and unspecified parts of face	-1.03768	0.302353	logistic_regression	NO
ANKRD12	1592	C444	ICD10 Neoplasms	C44.4 Skin of scalp and neck	-10.1933	0.934951	logistic_regression	NO
ANKRD12	1593	C445	ICD10 Neoplasms	C44.5 Skin of trunk	-0.101856	0.919328	logistic_regression	NO
ANKRD12	1594	C446	ICD10 Neoplasms	C44.6 Skin of upper limb, including shoulder	-12.2328	0.971524	logistic_regression	NO
ANKRD12	1595	C447	ICD10 Neoplasms	C44.7 Skin of lower limb, including hip	-10.9995	0.957639	logistic_regression	NO
ANKRD12	1596	C448	ICD10 Neoplasms	C44.8 Overlapping lesion of skin	-16.3795	0.998663	logistic_regression	NO
ANKRD12	1597	C449	ICD10 Neoplasms	C44.9 Malignant neoplasm of skin, unspecified	-0.844537	0.401188	logistic_regression	NO
ANKRD12	1598	C450	ICD10 Neoplasms	C45.0 Mesothelioma of pleura	-11.8068	0.989275	logistic_regression	NO
ANKRD12	1599	C459	ICD10 Neoplasms	C45.9 Mesothelioma, unspecified	-11.5343	0.989436	logistic_regression	NO
ANKRD12	1600	C482	ICD10 Neoplasms	C48.2 Peritoneum, unspecified	-11.6333	0.989198	logistic_regression	NO
ANKRD12	1601	C492	ICD10 Neoplasms	C49.2 Connective and soft tissue of lower limb, including hip	-11.6237	0.990072	logistic_regression	NO
ANKRD12	1602	C500	ICD10 Neoplasms	C50.0 Nipple and areola	-10.5325	0.984342	logistic_regression	NO
ANKRD12	1603	C501	ICD10 Neoplasms	C50.1 Central portion of breast	1.59949	0.114021	logistic_regression	NO
ANKRD12	1604	C502	ICD10 Neoplasms	C50.2 Upper-inner quadrant of breast	-16.6429	0.996621	logistic_regression	NO
ANKRD12	1605	C503	ICD10 Neoplasms	C50.3 Lower-inner quadrant of breast	1.60057	0.112793	logistic_regression	NO
ANKRD12	1606	C504	ICD10 Neoplasms	C50.4 Upper-outer quadrant of breast	0.480059	0.504211	logistic_regression	NO
ANKRD12	1607	C505	ICD10 Neoplasms	C50.5 Lower-outer quadrant of breast	-20.1034	0.999447	logistic_regression	NO
ANKRD12	1608	C508	ICD10 Neoplasms	C50.8 Overlapping lesion of breast	-14.4448	0.991905	logistic_regression	NO
ANKRD12	1609	C509	ICD10 Neoplasms	C50.9 Breast, unspecified	0.69065	0.107549	logistic_regression	NO
ANKRD12	1610	C519	ICD10 Neoplasms	C51.9 Vulva, unspecified	-16.4406	0.998752	logistic_regression	NO
ANKRD12	1611	C539	ICD10 Neoplasms	C53.9 Cervix uteri, unspecified	-16.5705	0.997956	logistic_regression	NO
ANKRD12	1612	C541	ICD10 Neoplasms	C54.1 Endometrium	-16.8609	0.996539	logistic_regression	NO
ANKRD12	1613	C55	ICD10 Neoplasms	C55 Malignant neoplasm of uterus, part unspecified	-16.692	0.998728	logistic_regression	NO
ANKRD12	1614	C56	ICD10 Neoplasms	C56 Malignant neoplasm of ovary	-13.6825	0.987584	logistic_regression	NO
ANKRD12	1615	C61	ICD10 Neoplasms	C61 Malignant neoplasm of prostate	0.219036	0.716795	logistic_regression	NO
ANKRD12	1616	C629	ICD10 Neoplasms	C62.9 Testis, unspecified	-16.5102	0.997903	logistic_regression	NO
ANKRD12	1617	C64	ICD10 Neoplasms	C64 Malignant neoplasm of kidney, except renal pelvis	-9.83127	0.938003	logistic_regression	NO
ANKRD12	1618	C65	ICD10 Neoplasms	C65 Malignant neoplasm of renal pelvis	-12.2597	0.993487	logistic_regression	NO
ANKRD12	1619	C66	ICD10 Neoplasms	C66 Malignant neoplasm of ureter	-12.262	0.993332	logistic_regression	NO
ANKRD12	1620	C672	ICD10 Neoplasms	C67.2 Lateral wall of bladder	-10.0937	0.975559	logistic_regression	NO
ANKRD12	1621	C674	ICD10 Neoplasms	C67.4 Posterior wall of bladder	-11.447	0.989633	logistic_regression	NO
ANKRD12	1622	C675	ICD10 Neoplasms	C67.5 Bladder neck	-14.3097	0.997042	logistic_regression	NO
ANKRD12	1623	C676	ICD10 Neoplasms	C67.6 Ureteric orifice	-13.6034	0.995554	logistic_regression	NO
ANKRD12	1624	C679	ICD10 Neoplasms	C67.9 Bladder, unspecified	1.10556	0.125411	logistic_regression	NO
ANKRD12	1625	C693	ICD10 Neoplasms	C69.3 Choroid	-11.5158	0.990154	logistic_regression	NO
ANKRD12	1626	C711	ICD10 Neoplasms	C71.1 Frontal lobe	-11.8524	0.989965	logistic_regression	NO
ANKRD12	1627	C712	ICD10 Neoplasms	C71.2 Temporal lobe	-11.7504	0.990039	logistic_regression	NO
ANKRD12	1628	C719	ICD10 Neoplasms	C71.9 Brain, unspecified	-10.8568	0.975076	logistic_regression	NO
ANKRD12	1629	C73	ICD10 Neoplasms	C73 Malignant neoplasm of thyroid gland	-10.0218	0.961949	logistic_regression	NO
ANKRD12	1630	C770	ICD10 Neoplasms	C77.0 Lymph nodes of head, face and neck	-11.387	0.973727	logistic_regression	NO
ANKRD12	1631	C771	ICD10 Neoplasms	C77.1 Intrathoracic lymph nodes	-11.6011	0.972931	logistic_regression	NO
ANKRD12	1632	C772	ICD10 Neoplasms	C77.2 Intra-abdominal lymph nodes	-9.92041	0.937246	logistic_regression	NO
ANKRD12	1633	C773	ICD10 Neoplasms	C77.3 Axillary and upper limb lymph nodes	1.38473	0.0190491	logistic_regression	NO
ANKRD12	1634	C774	ICD10 Neoplasms	C77.4 Inguinal and lower limb lymph nodes	-11.0093	0.984656	logistic_regression	NO
ANKRD12	1635	C775	ICD10 Neoplasms	C77.5 Intrapelvic lymph nodes	2.8118	9.6575e-05	logistic_regression	NO
ANKRD12	1636	C778	ICD10 Neoplasms	C77.8 Lymph nodes of multiple regions	-15.486	0.99813	logistic_regression	NO
ANKRD12	1637	C779	ICD10 Neoplasms	C77.9 Lymph node, unspecified	-10.9829	0.974574	logistic_regression	NO
ANKRD12	1638	C780	ICD10 Neoplasms	C78.0 Secondary malignant neoplasm of lung	0.305594	0.761173	logistic_regression	NO
ANKRD12	1639	C782	ICD10 Neoplasms	C78.2 Secondary malignant neoplasm of pleura	2.34567	0.000591888	firth_logistic_regression	NO
ANKRD12	1640	C785	ICD10 Neoplasms	C78.5 Secondary malignant neoplasm of large intestine and rectum	2.94212	0.0011493	firth_logistic_regression	NO
ANKRD12	1641	C786	ICD10 Neoplasms	C78.6 Secondary malignant neoplasm of retroperitoneum and peritoneum	0.721016	0.473539	logistic_regression	NO
ANKRD12	1642	C787	ICD10 Neoplasms	C78.7 Secondary malignant neoplasm of liver	0.7104	0.320261	logistic_regression	NO
ANKRD12	1643	C788	ICD10 Neoplasms	C78.8 Secondary malignant neoplasm of other and unspecified digestive organs	-10.2729	0.976254	logistic_regression	NO
ANKRD12	1644	C792	ICD10 Neoplasms	C79.2 Secondary malignant neoplasm of skin	-12.0611	0.98973	logistic_regression	NO
ANKRD12	1645	C793	ICD10 Neoplasms	C79.3 Secondary malignant neoplasm of brain and cerebral meninges	1.16178	0.248034	logistic_regression	NO
ANKRD12	1646	C795	ICD10 Neoplasms	C79.5 Secondary malignant neoplasm of bone and bone marrow	0.869606	0.224405	logistic_regression	NO
ANKRD12	1647	C796	ICD10 Neoplasms	C79.6 Secondary malignant neoplasm of ovary	3.36429	0.00018765	firth_logistic_regression	NO
ANKRD12	1648	C797	ICD10 Neoplasms	C79.7 Secondary malignant neoplasm of adrenal gland	2.12018	0.0356642	logistic_regression	NO
ANKRD12	1649	C798	ICD10 Neoplasms	C79.8 Secondary malignant neoplasm of other specified sites	-9.76643	0.938873	logistic_regression	NO
ANKRD12	1650	C799	ICD10 Neoplasms	C79.9 Secondary malignant neoplasm, unspecified site	-11.6827	0.983189	logistic_regression	NO
ANKRD12	1651	C80	ICD10 Neoplasms	C80 Malignant neoplasm without specification of site	-10.7947	0.958797	logistic_regression	NO
ANKRD12	1652	C800	ICD10 Neoplasms	C80.0 Malignant neoplasm, primary site unknown, so stated	-10.7706	0.974964	logistic_regression	NO
ANKRD12	1653	C809	ICD10 Neoplasms	C80.9 Malignant neoplasm, unspecified	-10.8226	0.97482	logistic_regression	NO
ANKRD12	1654	C811	ICD10 Neoplasms	C81.1 Nodular sclerosis	-10.5978	0.985062	logistic_regression	NO
ANKRD12	1655	C819	ICD10 Neoplasms	C81.9 Hodgkin's disease, unspecified	-11.285	0.984333	logistic_regression	NO
ANKRD12	1656	C829	ICD10 Neoplasms	C82.9 Follicular non-Hodgkin's lymphoma, unspecified	-9.71312	0.963137	logistic_regression	NO
ANKRD12	1657	C830	ICD10 Neoplasms	C83.0 Small cell (diffuse)	-13.9361	0.995544	logistic_regression	NO
ANKRD12	1658	C833	ICD10 Neoplasms	C83.3 Large cell (diffuse)	-10.2611	0.96099	logistic_regression	NO
ANKRD12	1659	C838	ICD10 Neoplasms	C83.8 Other types of diffuse non-Hodgkin's lymphoma	-10.6379	0.984652	logistic_regression	NO
ANKRD12	1660	C851	ICD10 Neoplasms	C85.1 B-cell lymphoma, unspecified	-10.7294	0.975165	logistic_regression	NO
ANKRD12	1661	C857	ICD10 Neoplasms	C85.7 Other specified types of non-Hodgkin's lymphoma	-11.8799	0.989832	logistic_regression	NO
ANKRD12	1662	C859	ICD10 Neoplasms	C85.9 Non-Hodgkin's lymphoma, unspecified type	-10.6985	0.959299	logistic_regression	NO
ANKRD12	1663	C900	ICD10 Neoplasms	C90.0 Multiple myeloma	1.59972	0.112356	logistic_regression	NO
ANKRD12	1664	C911	ICD10 Neoplasms	C91.1 Chronic lymphocytic leukaemia	-11.1873	0.973611	logistic_regression	NO
ANKRD12	1665	C920	ICD10 Neoplasms	C92.0 Acute myeloid leukaemia	-11.4856	0.983873	logistic_regression	NO
ANKRD12	1666	C921	ICD10 Neoplasms	C92.1 Chronic myeloid leukaemia	-11.649	0.989995	logistic_regression	NO
ANKRD12	1667	C97	ICD10 Neoplasms	C97 Malignant neoplasms of independent (primary) multiple sites	-12.1296	0.989326	logistic_regression	NO
ANKRD12	1668	D010	ICD10 Neoplasms	D01.0 Colon	-10.6591	0.984553	logistic_regression	NO
ANKRD12	1669	D012	ICD10 Neoplasms	D01.2 Rectum	3.66448	4.0316e-05	firth_logistic_regression	NO
ANKRD12	1670	D033	ICD10 Neoplasms	D03.3 Melanoma in situ of other and unspecified parts of face	-10.6479	0.975124	logistic_regression	NO
ANKRD12	1671	D035	ICD10 Neoplasms	D03.5 Melanoma in situ of trunk	-11.3131	0.984191	logistic_regression	NO
ANKRD12	1672	D036	ICD10 Neoplasms	D03.6 Melanoma in situ of upper limb, including shoulder	-9.3377	0.964278	logistic_regression	NO
ANKRD12	1673	D037	ICD10 Neoplasms	D03.7 Melanoma in situ of lower limb, including hip	-12.2544	0.989381	logistic_regression	NO
ANKRD12	1674	D043	ICD10 Neoplasms	D04.3 Skin of other and unspecified parts of face	-10.4461	0.974896	logistic_regression	NO
ANKRD12	1675	D044	ICD10 Neoplasms	D04.4 Skin of scalp and neck	-12.1523	0.993263	logistic_regression	NO
ANKRD12	1676	D045	ICD10 Neoplasms	D04.5 Skin of trunk	-13.9018	0.995555	logistic_regression	NO
ANKRD12	1677	D046	ICD10 Neoplasms	D04.6 Skin of upper limb, including shoulder	-12.1147	0.989399	logistic_regression	NO
ANKRD12	1678	D047	ICD10 Neoplasms	D04.7 Skin of lower limb, including hip	-11.7069	0.982829	logistic_regression	NO
ANKRD12	1679	D049	ICD10 Neoplasms	D04.9 Skin, unspecified	-12.4878	0.993052	logistic_regression	NO
ANKRD12	1680	D050	ICD10 Neoplasms	D05.0 Lobular carcinoma in situ	-16.9862	0.998714	logistic_regression	NO
ANKRD12	1681	D051	ICD10 Neoplasms	D05.1 Intraductal carcinoma in situ	-12.2718	0.969775	logistic_regression	NO
ANKRD12	1682	D057	ICD10 Neoplasms	D05.7 Other carcinoma in situ of breast	-18.5794	0.999485	logistic_regression	NO
ANKRD12	1683	D059	ICD10 Neoplasms	D05.9 Carcinoma in situ of breast, unspecified	-20.4412	0.999436	logistic_regression	NO
ANKRD12	1684	D061	ICD10 Neoplasms	D06.1 Exocervix	-17.1569	0.998494	logistic_regression	NO
ANKRD12	1685	D069	ICD10 Neoplasms	D06.9 Cervix, unspecified	0.591368	0.414702	logistic_regression	NO
ANKRD12	1686	D071	ICD10 Neoplasms	D07.1 Vulva	-16.4224	0.998752	logistic_regression	NO
ANKRD12	1687	D075	ICD10 Neoplasms	D07.5 Prostate	-16.4507	0.997847	logistic_regression	NO
ANKRD12	1688	D090	ICD10 Neoplasms	D09.0 Bladder	-12.167	0.982169	logistic_regression	NO
ANKRD12	1689	D101	ICD10 Neoplasms	D10.1 Tongue	-13.6726	0.995613	logistic_regression	NO
ANKRD12	1690	D103	ICD10 Neoplasms	D10.3 Other and unspecified parts of mouth	-10.1331	0.976259	logistic_regression	NO
ANKRD12	1691	D110	ICD10 Neoplasms	D11.0 Parotid gland	-10.7381	0.975375	logistic_regression	NO
ANKRD12	1692	D120	ICD10 Neoplasms	D12.0 Caecum	-10.346	0.934046	logistic_regression	NO
ANKRD12	1693	D122	ICD10 Neoplasms	D12.2 Ascending colon	-10.379	0.93359	logistic_regression	NO
ANKRD12	1694	D123	ICD10 Neoplasms	D12.3 Transverse colon	-10.6565	0.931857	logistic_regression	NO
ANKRD12	1695	D124	ICD10 Neoplasms	D12.4 Descending colon	0.489214	0.627106	logistic_regression	NO
ANKRD12	1696	D125	ICD10 Neoplasms	D12.5 Sigmoid colon	-0.624766	0.534531	logistic_regression	NO
ANKRD12	1697	D126	ICD10 Neoplasms	D12.6 Colon, unspecified	-10.4272	0.933733	logistic_regression	NO
ANKRD12	1698	D127	ICD10 Neoplasms	D12.7 Rectosigmoid junction	-11.6243	0.983629	logistic_regression	NO
ANKRD12	1699	D128	ICD10 Neoplasms	D12.8 Rectum	0.995263	0.0902635	logistic_regression	NO
ANKRD12	1700	D131	ICD10 Neoplasms	D13.1 Stomach	1.25449	0.212985	logistic_regression	NO
ANKRD12	1701	D132	ICD10 Neoplasms	D13.2 Duodenum	-11.6627	0.989883	logistic_regression	NO
ANKRD12	1702	D140	ICD10 Neoplasms	D14.0 Middle ear, nasal cavity and accessory sinuses	-10.7362	0.985003	logistic_regression	NO
ANKRD12	1703	D170	ICD10 Neoplasms	D17.0 Benign lipomatous neoplasm of skin and subcutaneous tissue of head, face and neck	-11.5379	0.973437	logistic_regression	NO
ANKRD12	1704	D171	ICD10 Neoplasms	D17.1 Benign lipomatous neoplasm of skin and subcutaneous tissue of trunk	0.377709	0.706952	logistic_regression	NO
ANKRD12	1705	D172	ICD10 Neoplasms	D17.2 Benign lipomatous neoplasm of skin and subcutaneous tissue of limbs	0.542507	0.58925	logistic_regression	NO
ANKRD12	1706	D173	ICD10 Neoplasms	D17.3 Benign lipomatous neoplasm of skin and subcutaneous tissue of other and unspecified sites	-9.75224	0.963222	logistic_regression	NO
ANKRD12	1707	D175	ICD10 Neoplasms	D17.5 Benign lipomatous neoplasm of intra-abdominal organs	-11.2046	0.984265	logistic_regression	NO
ANKRD12	1708	D176	ICD10 Neoplasms	D17.6 Benign lipomatous neoplasm of spermatic cord	-11.0861	0.971907	logistic_regression	NO
ANKRD12	1709	D177	ICD10 Neoplasms	D17.7 Benign lipomatous neoplasm of other sites	-12.5383	0.989458	logistic_regression	NO
ANKRD12	1710	D179	ICD10 Neoplasms	D17.9 Benign lipomatous neoplasm, unspecified	-12.4087	0.989562	logistic_regression	NO
ANKRD12	1711	D180	ICD10 Neoplasms	D18.0 Haemangioma, any site	-10.0917	0.937456	logistic_regression	NO
ANKRD12	1712	D211	ICD10 Neoplasms	D21.1 Connective and other soft tissue of upper limb, including shoulder	-13.9798	0.995598	logistic_regression	NO
ANKRD12	1713	D212	ICD10 Neoplasms	D21.2 Connective and other soft tissue of lower limb, including hip	-13.9594	0.995635	logistic_regression	NO
ANKRD12	1714	D220	ICD10 Neoplasms	D22.0 Melanocytic naevi of lip	-14.9231	0.997054	logistic_regression	NO
ANKRD12	1715	D221	ICD10 Neoplasms	D22.1 Melanocytic naevi of eyelid, including canthus	-12.2754	0.98944	logistic_regression	NO
ANKRD12	1716	D223	ICD10 Neoplasms	D22.3 Melanocytic naevi of other and unspecified parts of face	-10.2365	0.935598	logistic_regression	NO
ANKRD12	1717	D224	ICD10 Neoplasms	D22.4 Melanocytic naevi of scalp and neck	-10.7974	0.975171	logistic_regression	NO
ANKRD12	1718	D225	ICD10 Neoplasms	D22.5 Melanocytic naevi of trunk	-10.028	0.937434	logistic_regression	NO
ANKRD12	1719	D226	ICD10 Neoplasms	D22.6 Melanocytic naevi of upper limb, including shoulder	-11.8552	0.983385	logistic_regression	NO
ANKRD12	1720	D227	ICD10 Neoplasms	D22.7 Melanocytic naevi of lower limb, including hip	-11.1048	0.974225	logistic_regression	NO
ANKRD12	1721	D231	ICD10 Neoplasms	D23.1 Skin of eyelid, including canthus	0.948189	0.345948	logistic_regression	NO
ANKRD12	1722	D232	ICD10 Neoplasms	D23.2 Skin of ear and external auricular canal	-14.5943	0.997195	logistic_regression	NO
ANKRD12	1723	D233	ICD10 Neoplasms	D23.3 Skin of other and unspecified parts of face	-12.3175	0.98269	logistic_regression	NO
ANKRD12	1724	D234	ICD10 Neoplasms	D23.4 Skin of scalp and neck	-11.6004	0.983773	logistic_regression	NO
ANKRD12	1725	D235	ICD10 Neoplasms	D23.5 Skin of trunk	1.39784	0.164724	logistic_regression	NO
ANKRD12	1726	D236	ICD10 Neoplasms	D23.6 Skin of upper limb, including shoulder	-11.9648	0.983398	logistic_regression	NO
ANKRD12	1727	D237	ICD10 Neoplasms	D23.7 Skin of lower limb, including hip	-10.1695	0.961597	logistic_regression	NO
ANKRD12	1728	D24	ICD10 Neoplasms	D24 Benign neoplasm of breast	-9.87617	0.934325	logistic_regression	NO
ANKRD12	1729	D250	ICD10 Neoplasms	D25.0 Submucous leiomyoma of uterus	0.862126	0.39312	logistic_regression	NO
ANKRD12	1730	D251	ICD10 Neoplasms	D25.1 Intramural leiomyoma of uterus	-16.4852	0.996627	logistic_regression	NO
ANKRD12	1731	D252	ICD10 Neoplasms	D25.2 Subserosal leiomyoma of uterus	-17.0858	0.997876	logistic_regression	NO
ANKRD12	1732	D259	ICD10 Neoplasms	D25.9 Leiomyoma of uterus, unspecified	-1.02339	0.309903	logistic_regression	NO
ANKRD12	1733	D260	ICD10 Neoplasms	D26.0 Cervix uteri	-16.3737	0.998748	logistic_regression	NO
ANKRD12	1734	D261	ICD10 Neoplasms	D26.1 Corpus uteri	-16.464	0.998747	logistic_regression	NO
ANKRD12	1735	D27	ICD10 Neoplasms	D27 Benign neoplasm of ovary	-16.8939	0.996573	logistic_regression	NO
ANKRD12	1736	D320	ICD10 Neoplasms	D32.0 Cerebral meninges	-11.8498	0.983379	logistic_regression	NO
ANKRD12	1737	D329	ICD10 Neoplasms	D32.9 Meninges, unspecified	-13.1726	0.993149	logistic_regression	NO
ANKRD12	1738	D333	ICD10 Neoplasms	D33.3 Cranial nerves	-11.4836	0.984043	logistic_regression	NO
ANKRD12	1739	D34	ICD10 Neoplasms	D34 Benign neoplasm of thyroid gland	-12.2653	0.989432	logistic_regression	NO
ANKRD12	1740	D350	ICD10 Neoplasms	D35.0 Adrenal gland	-12.2061	0.989581	logistic_regression	NO
ANKRD12	1741	D351	ICD10 Neoplasms	D35.1 Parathyroid gland	-11.6867	0.983382	logistic_regression	NO
ANKRD12	1742	D352	ICD10 Neoplasms	D35.2 Pituitary gland	-11.6277	0.983877	logistic_regression	NO
ANKRD12	1743	D361	ICD10 Neoplasms	D36.1 Peripheral nerves and autonomic nervous system	-11.0066	0.974961	logistic_regression	NO
ANKRD12	1744	D367	ICD10 Neoplasms	D36.7 Other specified sites	-11.7523	0.989916	logistic_regression	NO
ANKRD12	1745	D371	ICD10 Neoplasms	D37.1 Stomach	-11.5139	0.990058	logistic_regression	NO
ANKRD12	1746	D374	ICD10 Neoplasms	D37.4 Colon	-9.68036	0.962405	logistic_regression	NO
ANKRD12	1747	D375	ICD10 Neoplasms	D37.5 Rectum	2.20085	0.0291096	logistic_regression	NO
ANKRD12	1748	D377	ICD10 Neoplasms	D37.7 Other digestive organs	-11.8462	0.989763	logistic_regression	NO
ANKRD12	1749	D381	ICD10 Neoplasms	D38.1 Trachea, bronchus and lung	-11.571	0.989892	logistic_regression	NO
ANKRD12	1750	D391	ICD10 Neoplasms	D39.1 Ovary	-16.7285	0.998732	logistic_regression	NO
ANKRD12	1751	D410	ICD10 Neoplasms	D41.0 Kidney	-10.714	0.984489	logistic_regression	NO
ANKRD12	1752	D414	ICD10 Neoplasms	D41.4 Bladder	1.03961	0.303085	logistic_regression	NO
ANKRD12	1753	D432	ICD10 Neoplasms	D43.2 Brain, unspecified	-14.7167	0.997193	logistic_regression	NO
ANKRD12	1754	D45	ICD10 Neoplasms	D45 Polycythaemia vera	-10.6795	0.9752	logistic_regression	NO
ANKRD12	1755	D469	ICD10 Neoplasms	D46.9 Myelodysplastic syndrome, unspecified	-12.23	0.989369	logistic_regression	NO
ANKRD12	1756	D471	ICD10 Neoplasms	D47.1 Chronic myeloproliferative disease	-12.1544	0.989538	logistic_regression	NO
ANKRD12	1757	D472	ICD10 Neoplasms	D47.2 Monoclonal gammopathy	-12.2552	0.98938	logistic_regression	NO
ANKRD12	1758	D473	ICD10 Neoplasms	D47.3 Essential (haemorrhagic) thrombocythaemia	-12.2363	0.989572	logistic_regression	NO
ANKRD12	1759	D481	ICD10 Neoplasms	D48.1 Connective and other soft tissue	-9.31493	0.964828	logistic_regression	NO
ANKRD12	1760	D485	ICD10 Neoplasms	D48.5 Skin	-12.1043	0.989523	logistic_regression	NO
ANKRD12	1761	D486	ICD10 Neoplasms	D48.6 Breast	-12.4009	0.99311	logistic_regression	NO
ANKRD12	1762	D500	ICD10 Neoplasms	D50.0 Iron deficiency anaemia secondary to blood loss (chronic)	-10.8628	0.974531	logistic_regression	NO
ANKRD12	1763	D508	ICD10 Neoplasms	D50.8 Other iron deficiency anaemias	-10.6597	0.932986	logistic_regression	NO
ANKRD12	1764	D509	ICD10 Neoplasms	D50.9 Iron deficiency anaemia, unspecified	-0.844125	0.401154	logistic_regression	NO
ANKRD12	1765	D510	ICD10 Neoplasms	D51.0 Vitamin B12 deficiency anaemia due to intrinsic factor deficiency	-12.3906	0.982484	logistic_regression	NO
ANKRD12	1766	D519	ICD10 Neoplasms	D51.9 Vitamin B12 deficiency anaemia, unspecified	-13.8294	0.995613	logistic_regression	NO
ANKRD12	1767	D529	ICD10 Neoplasms	D52.9 Folate deficiency anaemia, unspecified	-10.8314	0.984678	logistic_regression	NO
ANKRD12	1768	D619	ICD10 Neoplasms	D61.9 Aplastic anaemia, unspecified	-10.7876	0.975046	logistic_regression	NO
ANKRD12	1769	D62	ICD10 Neoplasms	D62 Acute posthaemorrhagic anaemia	-10.232	0.975523	logistic_regression	NO
ANKRD12	1770	D630	ICD10 Neoplasms	D63.0 Anaemia in neoplastic disease	-11.7367	0.983338	logistic_regression	NO
ANKRD12	1771	D638	ICD10 Neoplasms	D63.8 Anaemia in other chronic diseases classified elsewhere	-12.3862	0.989058	logistic_regression	NO
ANKRD12	1772	D649	ICD10 Neoplasms	D64.9 Anaemia, unspecified	0.188007	0.681634	logistic_regression	NO
ANKRD12	1773	D680	ICD10 Neoplasms	D68.0 Von Willebrand's disease	-13.5191	0.99575	logistic_regression	NO
ANKRD12	1774	D682	ICD10 Neoplasms	D68.2 Hereditary deficiency of other clotting factors	2.27837	0.0239483	logistic_regression	NO
ANKRD12	1775	D685	ICD10 Neoplasms	D68.5 Primary Thrombophilia	-11.7945	0.989979	logistic_regression	NO
ANKRD12	1776	D688	ICD10 Neoplasms	D68.8 Other specified coagulation defects	-13.687	0.995636	logistic_regression	NO
ANKRD12	1777	D689	ICD10 Neoplasms	D68.9 Coagulation defect, unspecified	-11.0344	0.984406	logistic_regression	NO
ANKRD12	1778	D693	ICD10 Neoplasms	D69.3 Idiopathic thrombocytopenic purpura	-9.65152	0.963424	logistic_regression	NO
ANKRD12	1779	D696	ICD10 Neoplasms	D69.6 Thrombocytopenia, unspecified	-10.8986	0.958743	logistic_regression	NO
ANKRD12	1780	D70	ICD10 Neoplasms	D70 Agranulocytosis	-9.84433	0.89949	logistic_regression	NO
ANKRD12	1781	D728	ICD10 Neoplasms	D72.8 Other specified disorders of white blood cells	-11.3197	0.984196	logistic_regression	NO
ANKRD12	1782	D730	ICD10 Neoplasms	D73.0 Hyposplenism	-10.7033	0.975427	logistic_regression	NO
ANKRD12	1783	D751	ICD10 Neoplasms	D75.1 Secondary polycythaemia	-11.4722	0.983689	logistic_regression	NO
ANKRD12	1784	D758	ICD10 Neoplasms	D75.8 Other specified diseases of blood and blood-forming organs	-10.7999	0.984769	logistic_regression	NO
ANKRD12	1785	D860	ICD10 Neoplasms	D86.0 Sarcoidosis of lung	-12.1925	0.989632	logistic_regression	NO
ANKRD12	1786	D869	ICD10 Neoplasms	D86.9 Sarcoidosis, unspecified	2.02347	0.0444687	logistic_regression	NO
ANKRD12	1787	D892	ICD10 Neoplasms	D89.2 Hypergammaglobulinaemia, unspecified	-12.1173	0.989509	logistic_regression	NO
ANKRD12	1788	O001	ICD10 Pregnancy, childbirth and the puerperium	O00.1 Tubal pregnancy	-16.4301	0.998648	logistic_regression	NO
ANKRD12	1789	O021	ICD10 Pregnancy, childbirth and the puerperium	O02.1 Missed abortion	-16.5812	0.996328	logistic_regression	NO
ANKRD12	1790	O034	ICD10 Pregnancy, childbirth and the puerperium	O03.4 Incomplete, without complication	-17.2403	0.997657	logistic_regression	NO
ANKRD12	1791	O039	ICD10 Pregnancy, childbirth and the puerperium	O03.9 Complete or unspecified, without complication	-17.1452	0.99768	logistic_regression	NO
ANKRD12	1792	O049	ICD10 Pregnancy, childbirth and the puerperium	O04.9 Complete or unspecified, without complication	0.992363	0.337704	logistic_regression	NO
ANKRD12	1793	O13	ICD10 Pregnancy, childbirth and the puerperium	O13 Gestational [pregnancy-induced] hypertension without significant proteinuria	-16.6557	0.997703	logistic_regression	NO
ANKRD12	1794	O149	ICD10 Pregnancy, childbirth and the puerperium	O14.9 Preeclampsia, unspecified	-16.8566	0.998571	logistic_regression	NO
ANKRD12	1795	O16	ICD10 Pregnancy, childbirth and the puerperium	O16 Unspecified maternal hypertension	-16.8438	0.997689	logistic_regression	NO
ANKRD12	1796	O200	ICD10 Pregnancy, childbirth and the puerperium	O20.0 Threatened abortion	-17.0405	0.997592	logistic_regression	NO
ANKRD12	1797	O209	ICD10 Pregnancy, childbirth and the puerperium	O20.9 Haemorrhage in early pregnancy, unspecified	-19.7666	0.99938	logistic_regression	NO
ANKRD12	1798	O234	ICD10 Pregnancy, childbirth and the puerperium	O23.4 Unspecified infection of urinary tract in pregnancy	-17.2089	0.999116	logistic_regression	NO
ANKRD12	1799	O244	ICD10 Pregnancy, childbirth and the puerperium	O24.4 Diabetes mellitus arising in pregnancy	-17.6938	0.999084	logistic_regression	NO
ANKRD12	1800	O268	ICD10 Pregnancy, childbirth and the puerperium	O26.8 Other specified pregnancy-related conditions	-17.9647	0.997456	logistic_regression	NO
ANKRD12	1801	O269	ICD10 Pregnancy, childbirth and the puerperium	O26.9 Pregnancy-related condition, unspecified	-17.562	0.998502	logistic_regression	NO
ANKRD12	1802	O300	ICD10 Pregnancy, childbirth and the puerperium	O30.0 Twin pregnancy	-16.9049	0.998602	logistic_regression	NO
ANKRD12	1803	O321	ICD10 Pregnancy, childbirth and the puerperium	O32.1 Maternal care for breech presentation	-17.1125	0.99764	logistic_regression	NO
ANKRD12	1804	O342	ICD10 Pregnancy, childbirth and the puerperium	O34.2 Maternal care due to uterine scar from previous surgery	-17.5788	0.997601	logistic_regression	NO
ANKRD12	1805	O360	ICD10 Pregnancy, childbirth and the puerperium	O36.0 Maternal care for rhesus isoimmunisation	-17.1379	0.998574	logistic_regression	NO
ANKRD12	1806	O365	ICD10 Pregnancy, childbirth and the puerperium	O36.5 Maternal care for poor foetal growth	-16.9787	0.998587	logistic_regression	NO
ANKRD12	1807	O366	ICD10 Pregnancy, childbirth and the puerperium	O36.6 Maternal care for excessive foetal growth	-16.7966	0.998577	logistic_regression	NO
ANKRD12	1808	O368	ICD10 Pregnancy, childbirth and the puerperium	O36.8 Maternal care for other specified foetal problems	-17.5076	0.997566	logistic_regression	NO
ANKRD12	1809	O369	ICD10 Pregnancy, childbirth and the puerperium	O36.9 Maternal care for foetal problem, unspecified	-17.4571	0.999071	logistic_regression	NO
ANKRD12	1810	O410	ICD10 Pregnancy, childbirth and the puerperium	O41.0 Oligohydramnios	-17.3392	0.999109	logistic_regression	NO
ANKRD12	1811	O420	ICD10 Pregnancy, childbirth and the puerperium	O42.0 Premature rupture of membranes, onset of labour within 24 hours	-17.3435	0.998542	logistic_regression	NO
ANKRD12	1812	O421	ICD10 Pregnancy, childbirth and the puerperium	O42.1 Premature rupture of membranes, onset of labour after 24 hours	2.43529	0.0216745	logistic_regression	NO
ANKRD12	1813	O429	ICD10 Pregnancy, childbirth and the puerperium	O42.9 Premature rupture of membranes, unspecified	-16.819	0.997668	logistic_regression	NO
ANKRD12	1814	O469	ICD10 Pregnancy, childbirth and the puerperium	O46.9 Antepartum haemorrhage, unspecified	-16.9275	0.997661	logistic_regression	NO
ANKRD12	1815	O470	ICD10 Pregnancy, childbirth and the puerperium	O47.0 False labour before 37 completed weeks of gestation	-16.8883	0.998554	logistic_regression	NO
ANKRD12	1816	O471	ICD10 Pregnancy, childbirth and the puerperium	O47.1 False labour at or after 37 completed weeks of gestation	-17.1798	0.99757	logistic_regression	NO
ANKRD12	1817	O479	ICD10 Pregnancy, childbirth and the puerperium	O47.9 False labour, unspecified	-17.1521	0.998531	logistic_regression	NO
ANKRD12	1818	O48	ICD10 Pregnancy, childbirth and the puerperium	O48 Prolonged pregnancy	-17.6018	0.997587	logistic_regression	NO
ANKRD12	1819	O60	ICD10 Pregnancy, childbirth and the puerperium	O60 Preterm delivery	-17.0081	0.997668	logistic_regression	NO
ANKRD12	1820	O622	ICD10 Pregnancy, childbirth and the puerperium	O62.2 Other uterine inertia	-16.7788	0.998557	logistic_regression	NO
ANKRD12	1821	O630	ICD10 Pregnancy, childbirth and the puerperium	O63.0 Prolonged first stage (of labour)	-17.5413	0.99854	logistic_regression	NO
ANKRD12	1822	O631	ICD10 Pregnancy, childbirth and the puerperium	O63.1 Prolonged second stage (of labour)	-17.8332	0.997526	logistic_regression	NO
ANKRD12	1823	O639	ICD10 Pregnancy, childbirth and the puerperium	O63.9 Long labour, unspecified	-16.7045	0.99857	logistic_regression	NO
ANKRD12	1824	O640	ICD10 Pregnancy, childbirth and the puerperium	O64.0 Obstructed labour due to incomplete rotation of foetal head	-16.957	0.998576	logistic_regression	NO
ANKRD12	1825	O665	ICD10 Pregnancy, childbirth and the puerperium	O66.5 Failed application of vacuum extractor and forceps, unspecified	-16.9932	0.998556	logistic_regression	NO
ANKRD12	1826	O680	ICD10 Pregnancy, childbirth and the puerperium	O68.0 Labour and delivery complicated by foetal heart rate anomaly	-17.6985	0.997555	logistic_regression	NO
ANKRD12	1827	O681	ICD10 Pregnancy, childbirth and the puerperium	O68.1 Labour and delivery complicated by meconium in amniotic fluid	-17.2823	0.997625	logistic_regression	NO
ANKRD12	1828	O682	ICD10 Pregnancy, childbirth and the puerperium	O68.2 Labour and delivery complicated by foetal heart rate anomaly with meconium in amniotic fluid	-16.6051	0.9977	logistic_regression	NO
ANKRD12	1829	O688	ICD10 Pregnancy, childbirth and the puerperium	O68.8 Labour and delivery complicated by other evidence of foetal stress	-16.6503	0.997693	logistic_regression	NO
ANKRD12	1830	O689	ICD10 Pregnancy, childbirth and the puerperium	O68.9 Labour and delivery complicated by foetal stress, unspecified	-16.9451	0.998547	logistic_regression	NO
ANKRD12	1831	O691	ICD10 Pregnancy, childbirth and the puerperium	O69.1 Labour and delivery complicated by cord around neck, with compression	-16.9751	0.998552	logistic_regression	NO
ANKRD12	1832	O692	ICD10 Pregnancy, childbirth and the puerperium	O69.2 Labour and delivery complicated by other cord entanglement	-16.7593	0.998584	logistic_regression	NO
ANKRD12	1833	O700	ICD10 Pregnancy, childbirth and the puerperium	O70.0 First degree perineal laceration during delivery	0.236356	0.820331	logistic_regression	NO
ANKRD12	1834	O701	ICD10 Pregnancy, childbirth and the puerperium	O70.1 Second degree perineal laceration during delivery	-17.7782	0.995919	logistic_regression	NO
ANKRD12	1835	O702	ICD10 Pregnancy, childbirth and the puerperium	O70.2 Third degree perineal laceration during delivery	-16.7118	0.998552	logistic_regression	NO
ANKRD12	1836	O720	ICD10 Pregnancy, childbirth and the puerperium	O72.0 Third-stage haemorrhage	-16.8057	0.998603	logistic_regression	NO
ANKRD12	1837	O721	ICD10 Pregnancy, childbirth and the puerperium	O72.1 Other immediate postpartum haemorrhage	-17.489	0.997576	logistic_regression	NO
ANKRD12	1838	O722	ICD10 Pregnancy, childbirth and the puerperium	O72.2 Delayed and secondary postpartum haemorrhage	-16.7707	0.998583	logistic_regression	NO
ANKRD12	1839	O730	ICD10 Pregnancy, childbirth and the puerperium	O73.0 Retained placenta, without haemorrhage	-16.7402	0.998592	logistic_regression	NO
ANKRD12	1840	O756	ICD10 Pregnancy, childbirth and the puerperium	O75.6 Delayed delivery after spontaneous or unspecified rupture of membranes	-17.0923	0.99855	logistic_regression	NO
ANKRD12	1841	O757	ICD10 Pregnancy, childbirth and the puerperium	O75.7 Vaginal delivery following previous Caesarean section	-16.6161	0.998596	logistic_regression	NO
ANKRD12	1842	O758	ICD10 Pregnancy, childbirth and the puerperium	O75.8 Other specified complications of labour and delivery	-16.6825	0.998588	logistic_regression	NO
ANKRD12	1843	O800	ICD10 Pregnancy, childbirth and the puerperium	O80.0 Spontaneous vertex delivery	-17.0084	0.996126	logistic_regression	NO
ANKRD12	1844	O809	ICD10 Pregnancy, childbirth and the puerperium	O80.9 Single spontaneous delivery, unspecified	-18.0655	0.998284	logistic_regression	NO
ANKRD12	1845	O820	ICD10 Pregnancy, childbirth and the puerperium	O82.0 Delivery by elective Caesarean section	-17.1543	0.998547	logistic_regression	NO
ANKRD12	1846	O821	ICD10 Pregnancy, childbirth and the puerperium	O82.1 Delivery by emergency Caesarean section	-17.546	0.999079	logistic_regression	NO
ANKRD12	1847	O990	ICD10 Pregnancy, childbirth and the puerperium	O99.0 Anaemia complicating pregnancy, childbirth and the puerperium	-17.2126	0.997615	logistic_regression	NO
ANKRD12	1848	O998	ICD10 Pregnancy, childbirth and the puerperium	O99.8 Other specified diseases and conditions complicating pregnancy, childbirth and the puerperium	-16.787	0.997677	logistic_regression	NO
ANKRD12	1849	R000	ICD10 Symptoms, signs and abnormal clinical and laboratory findings, not elsewhere classified	R00.0 Tachycardia, unspecified	-10.6161	0.933631	logistic_regression	NO
ANKRD12	1850	R001	ICD10 Symptoms, signs and abnormal clinical and laboratory findings, not elsewhere classified	R00.1 Bradycardia, unspecified	-10.7458	0.931497	logistic_regression	NO
ANKRD12	1851	R002	ICD10 Symptoms, signs and abnormal clinical and laboratory findings, not elsewhere classified	R00.2 Palpitations	-0.369344	0.713186	logistic_regression	NO
ANKRD12	1852	R008	ICD10 Symptoms, signs and abnormal clinical and laboratory findings, not elsewhere classified	R00.8 Other and unspecified abnormalities of heart beat	-12.1892	0.98946	logistic_regression	NO
ANKRD12	1853	R011	ICD10 Symptoms, signs and abnormal clinical and laboratory findings, not elsewhere classified	R01.1 Cardiac murmur, unspecified	-11.7099	0.972748	logistic_regression	NO
ANKRD12	1854	R02	ICD10 Symptoms, signs and abnormal clinical and laboratory findings, not elsewhere classified	R02 Gangrene, not elsewhere classified	-10.2055	0.961265	logistic_regression	NO
ANKRD12	1855	R030	ICD10 Symptoms, signs and abnormal clinical and laboratory findings, not elsewhere classified	R03.0 Elevated blood-pressure reading, without diagnosis of hypertension	-10.0806	0.936355	logistic_regression	NO
ANKRD12	1856	R031	ICD10 Symptoms, signs and abnormal clinical and laboratory findings, not elsewhere classified	R03.1 Nonspecific low blood-pressure reading	-10.8625	0.957655	logistic_regression	NO
ANKRD12	1857	R040	ICD10 Symptoms, signs and abnormal clinical and laboratory findings, not elsewhere classified	R04.0 Epistaxis	-10.4879	0.934302	logistic_regression	NO
ANKRD12	1858	R042	ICD10 Symptoms, signs and abnormal clinical and laboratory findings, not elsewhere classified	R04.2 Haemoptysis	-10.3355	0.934912	logistic_regression	NO
ANKRD12	1859	R05	ICD10 Symptoms, signs and abnormal clinical and laboratory findings, not elsewhere classified	R05 Cough	-0.0825454	0.934545	logistic_regression	NO
ANKRD12	1860	R060	ICD10 Symptoms, signs and abnormal clinical and laboratory findings, not elsewhere classified	R06.0 Dyspnoea	-0.830177	0.408779	logistic_regression	NO
ANKRD12	1861	R061	ICD10 Symptoms, signs and abnormal clinical and laboratory findings, not elsewhere classified	R06.1 Stridor	-10.4393	0.985293	logistic_regression	NO
ANKRD12	1862	R062	ICD10 Symptoms, signs and abnormal clinical and laboratory findings, not elsewhere classified	R06.2 Wheezing	-12.3113	0.989556	logistic_regression	NO
ANKRD12	1863	R064	ICD10 Symptoms, signs and abnormal clinical and laboratory findings, not elsewhere classified	R06.4 Hyperventilation	2.4602	0.0146747	logistic_regression	NO
ANKRD12	1864	R065	ICD10 Symptoms, signs and abnormal clinical and laboratory findings, not elsewhere classified	R06.5 Mouth breathing	1.03758	0.148515	logistic_regression	NO
ANKRD12	1865	R068	ICD10 Symptoms, signs and abnormal clinical and laboratory findings, not elsewhere classified	R06.8 Other and unspecified abnormalities of breathing	1.09503	0.276603	logistic_regression	NO
ANKRD12	1866	R070	ICD10 Symptoms, signs and abnormal clinical and laboratory findings, not elsewhere classified	R07.0 Pain in throat	2.03165	0.0438926	logistic_regression	NO
ANKRD12	1867	R071	ICD10 Symptoms, signs and abnormal clinical and laboratory findings, not elsewhere classified	R07.1 Chest pain on breathing	2.48172	0.013838	logistic_regression	NO
ANKRD12	1868	R072	ICD10 Symptoms, signs and abnormal clinical and laboratory findings, not elsewhere classified	R07.2 Precordial pain	0.373219	0.601159	logistic_regression	NO
ANKRD12	1869	R073	ICD10 Symptoms, signs and abnormal clinical and laboratory findings, not elsewhere classified	R07.3 Other chest pain	0.454385	0.320811	logistic_regression	NO
ANKRD12	1870	R074	ICD10 Symptoms, signs and abnormal clinical and laboratory findings, not elsewhere classified	R07.4 Chest pain, unspecified	0.0565586	0.877525	logistic_regression	NO
ANKRD12	1871	R090	ICD10 Symptoms, signs and abnormal clinical and laboratory findings, not elsewhere classified	R09.0 Asphyxia	-12.2894	0.989457	logistic_regression	NO
ANKRD12	1872	R091	ICD10 Symptoms, signs and abnormal clinical and laboratory findings, not elsewhere classified	R09.1 Pleurisy	-9.97601	0.96211	logistic_regression	NO
ANKRD12	1873	R092	ICD10 Symptoms, signs and abnormal clinical and laboratory findings, not elsewhere classified	R09.2 Respiratory arrest	-9.67886	0.97745	logistic_regression	NO
ANKRD12	1874	R098	ICD10 Symptoms, signs and abnormal clinical and laboratory findings, not elsewhere classified	R09.8 Other specified symptoms and signs involving the circulatory and respiratory systems	-10.9425	0.984464	logistic_regression	NO
ANKRD12	1875	R100	ICD10 Symptoms, signs and abnormal clinical and laboratory findings, not elsewhere classified	R10.0 Acute abdomen	2.22208	0.0275532	logistic_regression	NO
ANKRD12	1876	R101	ICD10 Symptoms, signs and abnormal clinical and laboratory findings, not elsewhere classified	R10.1 Pain localised to upper abdomen	-0.498714	0.484739	logistic_regression	NO
ANKRD12	1877	R102	ICD10 Symptoms, signs and abnormal clinical and laboratory findings, not elsewhere classified	R10.2 Pelvic and perineal pain	0.818988	0.417466	logistic_regression	NO
ANKRD12	1878	R103	ICD10 Symptoms, signs and abnormal clinical and laboratory findings, not elsewhere classified	R10.3 Pain localised to other parts of lower abdomen	-9.73503	0.835975	logistic_regression	NO
ANKRD12	1879	R104	ICD10 Symptoms, signs and abnormal clinical and laboratory findings, not elsewhere classified	R10.4 Other and unspecified abdominal pain	0.512116	0.122051	logistic_regression	NO
ANKRD12	1880	R11	ICD10 Symptoms, signs and abnormal clinical and laboratory findings, not elsewhere classified	R11 Nausea and vomiting	0.673771	0.0666174	logistic_regression	NO
ANKRD12	1881	R12	ICD10 Symptoms, signs and abnormal clinical and laboratory findings, not elsewhere classified	R12 Heartburn	0.299949	0.765794	logistic_regression	NO
ANKRD12	1882	R13	ICD10 Symptoms, signs and abnormal clinical and laboratory findings, not elsewhere classified	R13 Dysphagia	0.738117	0.10718	logistic_regression	NO
ANKRD12	1883	R14	ICD10 Symptoms, signs and abnormal clinical and laboratory findings, not elsewhere classified	R14 Flatulence and related conditions	-10.3244	0.935846	logistic_regression	NO
ANKRD12	1884	R15	ICD10 Symptoms, signs and abnormal clinical and laboratory findings, not elsewhere classified	R15 Faecal incontinence	-10.3221	0.935054	logistic_regression	NO
ANKRD12	1885	R160	ICD10 Symptoms, signs and abnormal clinical and laboratory findings, not elsewhere classified	R16.0 Hepatomegaly, not elsewhere classified	-10.1242	0.976461	logistic_regression	NO
ANKRD12	1886	R161	ICD10 Symptoms, signs and abnormal clinical and laboratory findings, not elsewhere classified	R16.1 Splenomegaly, not elsewhere classified	-10.669	0.975227	logistic_regression	NO
ANKRD12	1887	R17	ICD10 Symptoms, signs and abnormal clinical and laboratory findings, not elsewhere classified	R17 Unspecified jaundice	1.16535	0.246702	logistic_regression	NO
ANKRD12	1888	R18	ICD10 Symptoms, signs and abnormal clinical and laboratory findings, not elsewhere classified	R18 Ascites	-10.1751	0.936717	logistic_regression	NO
ANKRD12	1889	R190	ICD10 Symptoms, signs and abnormal clinical and laboratory findings, not elsewhere classified	R19.0 Intra-abdominal and pelvic swelling, mass and lump	1.66033	0.020247	logistic_regression	NO
ANKRD12	1890	R194	ICD10 Symptoms, signs and abnormal clinical and laboratory findings, not elsewhere classified	R19.4 Change in bowel habit	0.92748	0.00489844	firth_logistic_regression	NO
ANKRD12	1891	R195	ICD10 Symptoms, signs and abnormal clinical and laboratory findings, not elsewhere classified	R19.5 Other fecal abnormalities	-10.3734	0.935283	logistic_regression	NO
ANKRD12	1892	R198	ICD10 Symptoms, signs and abnormal clinical and laboratory findings, not elsewhere classified	R19.8 Other specified symptoms and signs involving the digestive system and abdomen	1.18059	0.0987095	logistic_regression	NO
ANKRD12	1893	R202	ICD10 Symptoms, signs and abnormal clinical and laboratory findings, not elsewhere classified	R20.2 Paraesthesia of skin	1.7242	0.00245854	firth_logistic_regression	NO
ANKRD12	1894	R208	ICD10 Symptoms, signs and abnormal clinical and laboratory findings, not elsewhere classified	R20.8 Other and unspecified disturbances of skin sensation	0.752308	0.454151	logistic_regression	NO
ANKRD12	1895	R21	ICD10 Symptoms, signs and abnormal clinical and laboratory findings, not elsewhere classified	R21 Rash and other nonspecific skin eruption	-11.299	0.957536	logistic_regression	NO
ANKRD12	1896	R220	ICD10 Symptoms, signs and abnormal clinical and laboratory findings, not elsewhere classified	R22.0 Localised swelling, mass and lump, head	-12.5843	0.989394	logistic_regression	NO
ANKRD12	1897	R221	ICD10 Symptoms, signs and abnormal clinical and laboratory findings, not elsewhere classified	R22.1 Localised swelling, mass and lump, neck	-9.65107	0.963599	logistic_regression	NO
ANKRD12	1898	R222	ICD10 Symptoms, signs and abnormal clinical and laboratory findings, not elsewhere classified	R22.2 Localised swelling, mass and lump, trunk	-12.3022	0.98955	logistic_regression	NO
ANKRD12	1899	R223	ICD10 Symptoms, signs and abnormal clinical and laboratory findings, not elsewhere classified	R22.3 Localised swelling, mass and lump, upper limb	-12.2946	0.989546	logistic_regression	NO
ANKRD12	1900	R224	ICD10 Symptoms, signs and abnormal clinical and laboratory findings, not elsewhere classified	R22.4 Localised swelling, mass and lump, lower limb	-10.0339	0.961615	logistic_regression	NO
ANKRD12	1901	R229	ICD10 Symptoms, signs and abnormal clinical and laboratory findings, not elsewhere classified	R22.9 Localised swelling, mass and lump, unspecified	-13.98	0.995467	logistic_regression	NO
ANKRD12	1902	R233	ICD10 Symptoms, signs and abnormal clinical and laboratory findings, not elsewhere classified	R23.3 Spontaneous ecchymoses	-11.5163	0.990165	logistic_regression	NO
ANKRD12	1903	R234	ICD10 Symptoms, signs and abnormal clinical and laboratory findings, not elsewhere classified	R23.4 Changes in skin texture	-14.4206	0.997234	logistic_regression	NO
ANKRD12	1904	R238	ICD10 Symptoms, signs and abnormal clinical and laboratory findings, not elsewhere classified	R23.8 Other and unspecified skin changes	-11.2752	0.984202	logistic_regression	NO
ANKRD12	1905	R251	ICD10 Symptoms, signs and abnormal clinical and laboratory findings, not elsewhere classified	R25.1 Tremor, unspecified	-11.5183	0.983846	logistic_regression	NO
ANKRD12	1906	R252	ICD10 Symptoms, signs and abnormal clinical and laboratory findings, not elsewhere classified	R25.2 Cramp and spasm	-11.8411	0.983571	logistic_regression	NO
ANKRD12	1907	R258	ICD10 Symptoms, signs and abnormal clinical and laboratory findings, not elsewhere classified	R25.8 Other and unspecified abnormal involuntary movements	-13.5516	0.995697	logistic_regression	NO
ANKRD12	1908	R262	ICD10 Symptoms, signs and abnormal clinical and laboratory findings, not elsewhere classified	R26.2 Difficulty in walking, not elsewhere classified	-11.9815	0.989638	logistic_regression	NO
ANKRD12	1909	R263	ICD10 Symptoms, signs and abnormal clinical and laboratory findings, not elsewhere classified	R26.3 Immobility	-14.3	0.995497	logistic_regression	NO
ANKRD12	1910	R268	ICD10 Symptoms, signs and abnormal clinical and laboratory findings, not elsewhere classified	R26.8 Other and unspecified abnormalities of gait and mobility	0.339257	0.736257	logistic_regression	NO
ANKRD12	1911	R270	ICD10 Symptoms, signs and abnormal clinical and laboratory findings, not elsewhere classified	R27.0 Ataxia, unspecified	-11.3012	0.984188	logistic_regression	NO
ANKRD12	1912	R278	ICD10 Symptoms, signs and abnormal clinical and laboratory findings, not elsewhere classified	R27.8 Other and unspecified lack of coordination	-12.428	0.993597	logistic_regression	NO
ANKRD12	1913	R296	ICD10 Symptoms, signs and abnormal clinical and laboratory findings, not elsewhere classified	R29.6 Tendency to fall, not elsewhere classified	1.02216	0.154975	logistic_regression	NO
ANKRD12	1914	R298	ICD10 Symptoms, signs and abnormal clinical and laboratory findings, not elsewhere classified	R29.8 Other and unspecified symptoms and signs involving the nervous and musculoskeletal systems	1.72871	0.00243569	firth_logistic_regression	NO
ANKRD12	1915	R300	ICD10 Symptoms, signs and abnormal clinical and laboratory findings, not elsewhere classified	R30.0 Dysuria	-9.73513	0.939382	logistic_regression	NO
ANKRD12	1916	R309	ICD10 Symptoms, signs and abnormal clinical and laboratory findings, not elsewhere classified	R30.9 Painful micturition, unspecified	-13.3157	0.995759	logistic_regression	NO
ANKRD12	1917	R31	ICD10 Symptoms, signs and abnormal clinical and laboratory findings, not elsewhere classified	R31 Unspecified haematuria	0.011274	0.980417	logistic_regression	NO
ANKRD12	1918	R32	ICD10 Symptoms, signs and abnormal clinical and laboratory findings, not elsewhere classified	R32 Unspecified urinary incontinence	0.128246	0.898599	logistic_regression	NO
ANKRD12	1919	R33	ICD10 Symptoms, signs and abnormal clinical and laboratory findings, not elsewhere classified	R33 Retention of urine	0.185922	0.753467	logistic_regression	NO
ANKRD12	1920	R34	ICD10 Symptoms, signs and abnormal clinical and laboratory findings, not elsewhere classified	R34 Anuria and oliguria	-10.4008	0.98474	logistic_regression	NO
ANKRD12	1921	R35	ICD10 Symptoms, signs and abnormal clinical and laboratory findings, not elsewhere classified	R35 Polyuria	1.14149	0.0256316	logistic_regression	NO
ANKRD12	1922	R391	ICD10 Symptoms, signs and abnormal clinical and laboratory findings, not elsewhere classified	R39.1 Other difficulties with micturition	1.2411	0.0837307	logistic_regression	NO
ANKRD12	1923	R398	ICD10 Symptoms, signs and abnormal clinical and laboratory findings, not elsewhere classified	R39.8 Other and unspecified symptoms and signs involving the urinary system	0.589838	0.41025	logistic_regression	NO
ANKRD12	1924	R400	ICD10 Symptoms, signs and abnormal clinical and laboratory findings, not elsewhere classified	R40.0 Somnolence	-9.67179	0.963011	logistic_regression	NO
ANKRD12	1925	R402	ICD10 Symptoms, signs and abnormal clinical and laboratory findings, not elsewhere classified	R40.2 Coma, unspecified	-10.6787	0.975091	logistic_regression	NO
ANKRD12	1926	R410	ICD10 Symptoms, signs and abnormal clinical and laboratory findings, not elsewhere classified	R41.0 Disorientation, unspecified	0.829649	0.247445	logistic_regression	NO
ANKRD12	1927	R413	ICD10 Symptoms, signs and abnormal clinical and laboratory findings, not elsewhere classified	R41.3 Other amnesia	-11.2	0.974117	logistic_regression	NO
ANKRD12	1928	R418	ICD10 Symptoms, signs and abnormal clinical and laboratory findings, not elsewhere classified	R41.8 Other and unspecified symptoms and signs involving cognitive functions and awareness	1.64798	0.102103	logistic_regression	NO
ANKRD12	1929	R42	ICD10 Symptoms, signs and abnormal clinical and laboratory findings, not elsewhere classified	R42 Dizziness and giddiness	0.129368	0.856271	logistic_regression	NO
ANKRD12	1930	R440	ICD10 Symptoms, signs and abnormal clinical and laboratory findings, not elsewhere classified	R44.0 Auditory hallucinations	-12.515	0.993446	logistic_regression	NO
ANKRD12	1931	R441	ICD10 Symptoms, signs and abnormal clinical and laboratory findings, not elsewhere classified	R44.1 Visual hallucinations	-12.187	0.989522	logistic_regression	NO
ANKRD12	1932	R443	ICD10 Symptoms, signs and abnormal clinical and laboratory findings, not elsewhere classified	R44.3 Hallucinations, unspecified	-11.1497	0.984028	logistic_regression	NO
ANKRD12	1933	R451	ICD10 Symptoms, signs and abnormal clinical and laboratory findings, not elsewhere classified	R45.1 Restlessness and agitation	-9.52903	0.963206	logistic_regression	NO
ANKRD12	1934	R458	ICD10 Symptoms, signs and abnormal clinical and laboratory findings, not elsewhere classified	R45.8 Other symptoms and signs involving emotional state	-11.675	0.983477	logistic_regression	NO
ANKRD12	1935	R468	ICD10 Symptoms, signs and abnormal clinical and laboratory findings, not elsewhere classified	R46.8 Other symptoms and signs involving appearance and behaviour	-10.4241	0.984819	logistic_regression	NO
ANKRD12	1936	R470	ICD10 Symptoms, signs and abnormal clinical and laboratory findings, not elsewhere classified	R47.0 Dysphasia and aphasia	-10.4131	0.960473	logistic_regression	NO
ANKRD12	1937	R471	ICD10 Symptoms, signs and abnormal clinical and laboratory findings, not elsewhere classified	R47.1 Dysarthria and anarthria	3.55881	2.27949e-09	logistic_regression	YES
ANKRD12	1938	R478	ICD10 Symptoms, signs and abnormal clinical and laboratory findings, not elsewhere classified	R47.8 Other and unspecified speech disturbances	1.31744	0.190493	logistic_regression	NO
ANKRD12	1939	R490	ICD10 Symptoms, signs and abnormal clinical and laboratory findings, not elsewhere classified	R49.0 Dysphonia	-10.4547	0.960073	logistic_regression	NO
ANKRD12	1940	R500	ICD10 Symptoms, signs and abnormal clinical and laboratory findings, not elsewhere classified	R50.0 Fever with chills	-13.2108	0.993027	logistic_regression	NO
ANKRD12	1941	R508	ICD10 Symptoms, signs and abnormal clinical and laboratory findings, not elsewhere classified	R50.8 Other specified fever	-10.9668	0.984375	logistic_regression	NO
ANKRD12	1942	R509	ICD10 Symptoms, signs and abnormal clinical and laboratory findings, not elsewhere classified	R50.9 Fever, unspecified	0.483606	0.498082	logistic_regression	NO
ANKRD12	1943	R51	ICD10 Symptoms, signs and abnormal clinical and laboratory findings, not elsewhere classified	R51 Headache	0.368213	0.469463	logistic_regression	NO
ANKRD12	1944	R520	ICD10 Symptoms, signs and abnormal clinical and laboratory findings, not elsewhere classified	R52.0 Acute pain	-15.5174	0.99798	logistic_regression	NO
ANKRD12	1945	R521	ICD10 Symptoms, signs and abnormal clinical and laboratory findings, not elsewhere classified	R52.1 Chronic intractable pain	-12.256	0.982803	logistic_regression	NO
ANKRD12	1946	R522	ICD10 Symptoms, signs and abnormal clinical and laboratory findings, not elsewhere classified	R52.2 Other chronic pain	-10.7646	0.974994	logistic_regression	NO
ANKRD12	1947	R529	ICD10 Symptoms, signs and abnormal clinical and laboratory findings, not elsewhere classified	R52.9 Pain, unspecified	-11.4844	0.98389	logistic_regression	NO
ANKRD12	1948	R53	ICD10 Symptoms, signs and abnormal clinical and laboratory findings, not elsewhere classified	R53 Malaise and fatigue	-0.0743619	0.941033	logistic_regression	NO
ANKRD12	1949	R54	ICD10 Symptoms, signs and abnormal clinical and laboratory findings, not elsewhere classified	R54 Senility	1.9411	0.055323	logistic_regression	NO
ANKRD12	1950	R55	ICD10 Symptoms, signs and abnormal clinical and laboratory findings, not elsewhere classified	R55 Syncope and collapse	0.642679	0.126888	logistic_regression	NO
ANKRD12	1951	R568	ICD10 Symptoms, signs and abnormal clinical and laboratory findings, not elsewhere classified	R56.8 Other and unspecified convulsions	-10.4136	0.935504	logistic_regression	NO
ANKRD12	1952	R570	ICD10 Symptoms, signs and abnormal clinical and laboratory findings, not elsewhere classified	R57.0 Cardiogenic shock	-13.5628	0.995538	logistic_regression	NO
ANKRD12	1953	R572	ICD10 Symptoms, signs and abnormal clinical and laboratory findings, not elsewhere classified	R57.2 Septic shock	-11.037	0.984311	logistic_regression	NO
ANKRD12	1954	R58	ICD10 Symptoms, signs and abnormal clinical and laboratory findings, not elsewhere classified	R58 Haemorrhage, not elsewhere classified	-11.5041	0.989942	logistic_regression	NO
ANKRD12	1955	R590	ICD10 Symptoms, signs and abnormal clinical and laboratory findings, not elsewhere classified	R59.0 Localised enlarged lymph nodes	-10.2687	0.936375	logistic_regression	NO
ANKRD12	1956	R591	ICD10 Symptoms, signs and abnormal clinical and laboratory findings, not elsewhere classified	R59.1 Generalised enlarged lymph nodes	-11.9366	0.983325	logistic_regression	NO
ANKRD12	1957	R599	ICD10 Symptoms, signs and abnormal clinical and laboratory findings, not elsewhere classified	R59.9 Enlarged lymph nodes, unspecified	-12.5222	0.989408	logistic_regression	NO
ANKRD12	1958	R600	ICD10 Symptoms, signs and abnormal clinical and laboratory findings, not elsewhere classified	R60.0 Localised oedema	-10.0185	0.936657	logistic_regression	NO
ANKRD12	1959	R609	ICD10 Symptoms, signs and abnormal clinical and laboratory findings, not elsewhere classified	R60.9 Oedema, unspecified	1.79329	0.0752902	logistic_regression	NO
ANKRD12	1960	R619	ICD10 Symptoms, signs and abnormal clinical and laboratory findings, not elsewhere classified	R61.9 Hyperhidrosis, unspecified	1.56917	0.119251	logistic_regression	NO
ANKRD12	1961	R630	ICD10 Symptoms, signs and abnormal clinical and laboratory findings, not elsewhere classified	R63.0 Anorexia	-9.54015	0.939974	logistic_regression	NO
ANKRD12	1962	R634	ICD10 Symptoms, signs and abnormal clinical and laboratory findings, not elsewhere classified	R63.4 Abnormal weight loss	0.656465	0.197945	logistic_regression	NO
ANKRD12	1963	R638	ICD10 Symptoms, signs and abnormal clinical and laboratory findings, not elsewhere classified	R63.8 Other symptoms and signs concerning food and fluid intake	-11.3323	0.984006	logistic_regression	NO
ANKRD12	1964	R651	ICD10 Symptoms, signs and abnormal clinical and laboratory findings, not elsewhere classified	R65.1 Systemic Inflammatory Response Syndrome of infectious origin with organ failure	-14.6989	0.997034	logistic_regression	NO
ANKRD12	1965	R680	ICD10 Symptoms, signs and abnormal clinical and laboratory findings, not elsewhere classified	R68.0 Hypothermia, not associated with low environmental temperature	-14.1946	0.997241	logistic_regression	NO
ANKRD12	1966	R688	ICD10 Symptoms, signs and abnormal clinical and laboratory findings, not elsewhere classified	R68.8 Other specified general symptoms and signs	-11.1447	0.973959	logistic_regression	NO
ANKRD12	1967	R69	ICD10 Symptoms, signs and abnormal clinical and laboratory findings, not elsewhere classified	R69 Unknown and unspecified causes of morbidity	1.12695	0.000343096	firth_logistic_regression	NO
ANKRD12	1968	R72	ICD10 Symptoms, signs and abnormal clinical and laboratory findings, not elsewhere classified	R72 Abnormality of white blood cells, not elsewhere classified	-11.1996	0.983891	logistic_regression	NO
ANKRD12	1969	R730	ICD10 Symptoms, signs and abnormal clinical and laboratory findings, not elsewhere classified	R73.0 Abnormal glucose tolerance test	-11.4721	0.983728	logistic_regression	NO
ANKRD12	1970	R739	ICD10 Symptoms, signs and abnormal clinical and laboratory findings, not elsewhere classified	R73.9 Hyperglycaemia, unspecified	2.68447	8.51838e-05	firth_logistic_regression	NO
ANKRD12	1971	R748	ICD10 Symptoms, signs and abnormal clinical and laboratory findings, not elsewhere classified	R74.8 Abnormal levels of other serum enzymes	-11.1004	0.984131	logistic_regression	NO
ANKRD12	1972	R768	ICD10 Symptoms, signs and abnormal clinical and laboratory findings, not elsewhere classified	R76.8 Other specified abnormal immunological findings in serum	-14.7786	0.996948	logistic_regression	NO
ANKRD12	1973	R790	ICD10 Symptoms, signs and abnormal clinical and laboratory findings, not elsewhere classified	R79.0 Abnormal level of blood mineral	-13.9828	0.995542	logistic_regression	NO
ANKRD12	1974	R798	ICD10 Symptoms, signs and abnormal clinical and laboratory findings, not elsewhere classified	R79.8 Other specified abnormal findings of blood chemistry	-0.789457	0.434485	logistic_regression	NO
ANKRD12	1975	R799	ICD10 Symptoms, signs and abnormal clinical and laboratory findings, not elsewhere classified	R79.9 Abnormal finding of blood chemistry, unspecified	-10.3143	0.975768	logistic_regression	NO
ANKRD12	1976	R80	ICD10 Symptoms, signs and abnormal clinical and laboratory findings, not elsewhere classified	R80 Isolated proteinuria	-12.4774	0.989393	logistic_regression	NO
ANKRD12	1977	R829	ICD10 Symptoms, signs and abnormal clinical and laboratory findings, not elsewhere classified	R82.9 Other and unspecified abnormal finding in urine	-11.5641	0.989892	logistic_regression	NO
ANKRD12	1978	R855	ICD10 Symptoms, signs and abnormal clinical and laboratory findings, not elsewhere classified	R85.5 Abnormal microbiological findings	-15.0933	0.998172	logistic_regression	NO
ANKRD12	1979	R876	ICD10 Symptoms, signs and abnormal clinical and laboratory findings, not elsewhere classified	R87.6 Abnormal cytological findings	0.908457	0.369669	logistic_regression	NO
ANKRD12	1980	R900	ICD10 Symptoms, signs and abnormal clinical and laboratory findings, not elsewhere classified	R90.0 Intracranial space-occupying lesion	-13.7084	0.995696	logistic_regression	NO
ANKRD12	1981	R908	ICD10 Symptoms, signs and abnormal clinical and laboratory findings, not elsewhere classified	R90.8 Other abnormal findings on diagnostic imaging of central nervous system	-11.9256	0.989646	logistic_regression	NO
ANKRD12	1982	R91	ICD10 Symptoms, signs and abnormal clinical and laboratory findings, not elsewhere classified	R91 Abnormal findings on diagnostic imaging of lung	0.0602541	0.952264	logistic_regression	NO
ANKRD12	1983	R930	ICD10 Symptoms, signs and abnormal clinical and laboratory findings, not elsewhere classified	R93.0 Abnormal findings on diagnostic imaging of skull and head, not elsewhere classified	-13.8051	0.995632	logistic_regression	NO
ANKRD12	1984	R931	ICD10 Symptoms, signs and abnormal clinical and laboratory findings, not elsewhere classified	R93.1 Abnormal findings on diagnostic imaging of heart and coronary circulation	-11.3947	0.983406	logistic_regression	NO
ANKRD12	1985	R932	ICD10 Symptoms, signs and abnormal clinical and laboratory findings, not elsewhere classified	R93.2 Abnormal findings on diagnostic imaging of liver and biliary tract	-10.5389	0.975576	logistic_regression	NO
ANKRD12	1986	R933	ICD10 Symptoms, signs and abnormal clinical and laboratory findings, not elsewhere classified	R93.3 Abnormal findings on diagnostic imaging of other parts of digestive tract	-10.9811	0.958397	logistic_regression	NO
ANKRD12	1987	R934	ICD10 Symptoms, signs and abnormal clinical and laboratory findings, not elsewhere classified	R93.4 Abnormal findings on diagnostic imaging of urinary organs	-9.43406	0.96396	logistic_regression	NO
ANKRD12	1988	R935	ICD10 Symptoms, signs and abnormal clinical and laboratory findings, not elsewhere classified	R93.5 Abnormal findings on diagnostic imaging of other abdominal regions, including retroperitoneum	2.05515	0.0413452	logistic_regression	NO
ANKRD12	1989	R937	ICD10 Symptoms, signs and abnormal clinical and laboratory findings, not elsewhere classified	R93.7 Abnormal findings on diagnostic imaging of other parts of musculoskeletal system	-14.3995	0.997186	logistic_regression	NO
ANKRD12	1990	R938	ICD10 Symptoms, signs and abnormal clinical and laboratory findings, not elsewhere classified	R93.8 Abnormal findings on diagnostic imaging of other specified body structures	-9.40821	0.963939	logistic_regression	NO
ANKRD12	1991	R943	ICD10 Symptoms, signs and abnormal clinical and laboratory findings, not elsewhere classified	R94.3 Abnormal results of cardiovascular function studies	-10.0436	0.961523	logistic_regression	NO
ANKRD12	1992	R944	ICD10 Symptoms, signs and abnormal clinical and laboratory findings, not elsewhere classified	R94.4 Abnormal results of kidney function studies	-11.5723	0.989879	logistic_regression	NO
ANKRD12	1993	R945	ICD10 Symptoms, signs and abnormal clinical and laboratory findings, not elsewhere classified	R94.5 Abnormal results of liver function studies	0.404449	0.571379	logistic_regression	NO
ANKRD12	1994	operation_1485_0	Operation code	abdominal/pelvic adhesion surgery	-9.77218	0.938912	logistic_regression	NO
ANKRD12	1995	operation_1533_0	Operation code	achilles tendon repair	1.17337	0.245362	logistic_regression	NO
ANKRD12	1996	operation_1562_0	Operation code	adenoid surgery / adenoidectomy	-9.74101	0.895972	logistic_regression	NO
ANKRD12	1997	operation_1232_0	Operation code	adrenal surgery	-10.8853	0.98473	logistic_regression	NO
ANKRD12	1998	operation_1440_0	Operation code	amputation of leg	-11.7115	0.989763	logistic_regression	NO
ANKRD12	1999	operation_1442_0	Operation code	amputation of toe	-10.636	0.975646	logistic_regression	NO
ANKRD12	2000	operation_1579_0	Operation code	anal fissure surgery	-15.2609	0.994999	logistic_regression	NO
ANKRD12	2001	operation_1460_0	Operation code	anal surgery	-9.43189	0.903386	logistic_regression	NO
ANKRD12	2002	operation_1515_0	Operation code	angiogram not coronary	2.14389	0.0336391	logistic_regression	NO
ANKRD12	2003	operation_1532_0	Operation code	ankle surgery	0.705425	0.484054	logistic_regression	NO
ANKRD12	2004	operation_1488_0	Operation code	anterior/posterior repair bladder/uterus	-0.209871	0.835306	logistic_regression	NO
ANKRD12	2005	operation_1104_0	Operation code	aortic aneurysm/repair or stent	-11.292	0.983291	logistic_regression	NO
ANKRD12	2006	operation_1099_0	Operation code	aortic valve repair/replacement	1.75852	0.0812964	logistic_regression	NO
ANKRD12	2007	operation_1458_0	Operation code	appendicectomy	0.155485	0.552729	logistic_regression	NO
ANKRD12	2008	operation_1493_0	Operation code	arthroscopy nos	0.251415	0.621885	logistic_regression	NO
ANKRD12	2009	operation_1612_0	Operation code	barium enema	-16.0934	0.998006	logistic_regression	NO
ANKRD12	2010	operation_1611_0	Operation code	barium meal / barium swallow	-15.3666	0.99696	logistic_regression	NO
ANKRD12	2011	operation_1355_0	Operation code	bilateral oophorectomy	-0.336056	0.516707	logistic_regression	NO
ANKRD12	2012	operation_1614_0	Operation code	biopsy	-14.1332	0.992568	logistic_regression	NO
ANKRD12	2013	operation_1427_0	Operation code	bladder surgery	0.0956164	0.924218	logistic_regression	NO
ANKRD12	2014	operation_1438_0	Operation code	bone marrow transplant	242250230639992	0.00297309	firth_logistic_regression	NO
ANKRD12	2015	operation_1608_0	Operation code	bone scan	-16.4546	0.997968	logistic_regression	NO
ANKRD12	2016	operation_1296_0	Operation code	bone surgery/joint surgery	1.12167	0.0556262	logistic_regression	NO
ANKRD12	2017	operation_1459_0	Operation code	bowel resection	-10.2365	0.961339	logistic_regression	NO
ANKRD12	2018	operation_1467_0	Operation code	brain surgery	-10.1036	0.937724	logistic_regression	NO
ANKRD12	2019	operation_1544_0	Operation code	breast biopsy	1.43888	0.155225	logistic_regression	NO
ANKRD12	2020	operation_1513_0	Operation code	breast cyst/abscess removal	-9.859	0.893714	logistic_regression	NO
ANKRD12	2021	operation_1365_0	Operation code	breast surgery	0.662615	0.51116	logistic_regression	NO
ANKRD12	2022	operation_1546_0	Operation code	bronchoscopy	-15.5964	0.998104	logistic_regression	NO
ANKRD12	2023	operation_1503_0	Operation code	bunion/hallus valgus surgery	-10.2347	0.891128	logistic_regression	NO
ANKRD12	2024	operation_1477_0	Operation code	caesarean section / caesarian section	-0.885692	0.134427	logistic_regression	NO
ANKRD12	2025	operation_1553_0	Operation code	cardiac ablation	-14.8728	0.99518	logistic_regression	NO
ANKRD12	2026	operation_1524_0	Operation code	cardioversion	-14.9811	0.996886	logistic_regression	NO
ANKRD12	2027	operation_1109_0	Operation code	carotid artery angioplasty +/- stent	-10.5852	0.974564	logistic_regression	NO
ANKRD12	2028	operation_1105_0	Operation code	carotid artery surgery/endarterectomy	-12.0659	0.989268	logistic_regression	NO
ANKRD12	2029	operation_1501_0	Operation code	carpal tunnel surgery	-10.053	0.896809	logistic_regression	NO
ANKRD12	2030	operation_1435_0	Operation code	cataract extraction/lens implant	-0.48543	0.629335	logistic_regression	NO
ANKRD12	2031	operation_1106_0	Operation code	cerebral artery aneurysm surgery or clipping	-12.1519	0.989729	logistic_regression	NO
ANKRD12	2032	operation_1541_0	Operation code	cervical polyps removed	1.56091	0.123255	logistic_regression	NO
ANKRD12	2033	operation_1511_0	Operation code	cervix surgery	-12.913	0.980554	logistic_regression	NO
ANKRD12	2034	operation_1455_0	Operation code	cholecystectomy/gall bladder removal	-0.0373382	0.935361	logistic_regression	NO
ANKRD12	2035	operation_1464_0	Operation code	colectomy/hemicolectomy	1.32319	0.0642681	logistic_regression	NO
ANKRD12	2036	operation_1519_0	Operation code	colonoscopy/sigmoidoscopy	-0.43219	0.545691	logistic_regression	NO
ANKRD12	2037	operation_1575_0	Operation code	colostomy formation	-16.474	0.998749	logistic_regression	NO
ANKRD12	2038	operation_1576_0	Operation code	colostomy reversal	-15.6221	0.998022	logistic_regression	NO
ANKRD12	2039	operation_1522_0	Operation code	colposcopy +/- biopsy	0.518183	0.607861	logistic_regression	NO
ANKRD12	2040	operation_1512_0	Operation code	cone biopsy	-0.0908601	0.928193	logistic_regression	NO
ANKRD12	2041	operation_1514_0	Operation code	coronary angiogram	-11.5841	0.955035	logistic_regression	NO
ANKRD12	2042	operation_1070_0	Operation code	coronary angioplasty (ptca) +/- stent	0.422093	0.55761	logistic_regression	NO
ANKRD12	2043	operation_1095_0	Operation code	coronary artery bypass grafts (cabg)	-9.39031	0.89508	logistic_regression	NO
ANKRD12	2044	operation_1502_0	Operation code	cruciate ligament surgery	0.367804	0.714834	logistic_regression	NO
ANKRD12	2045	operation_1613_0	Operation code	ct colonoscopy	-15.0527	0.997028	logistic_regression	NO
ANKRD12	2046	operation_1607_0	Operation code	ct scan	-15.8449	0.996842	logistic_regression	NO
ANKRD12	2047	operation_1429_0	Operation code	cystectomy	-11.4769	0.956869	logistic_regression	NO
ANKRD12	2048	operation_1547_0	Operation code	cystoscopy	-10.0564	0.960834	logistic_regression	NO
ANKRD12	2049	operation_1621_0	Operation code	cystoscopy	-15.1471	0.99703	logistic_regression	NO
ANKRD12	2050	operation_1527_0	Operation code	dental/tooth surgery	-14.6702	0.987295	logistic_regression	NO
ANKRD12	2051	operation_1510_0	Operation code	dilatation and curettage/d+c	-1.36626	0.0572617	logistic_regression	NO
ANKRD12	2052	operation_1531_0	Operation code	discectomy	-10.2101	0.933237	logistic_regression	NO
ANKRD12	2053	operation_1568_0	Operation code	duodenal ulcer surgery	-15.6273	0.997992	logistic_regression	NO
ANKRD12	2054	operation_1535_0	Operation code	dupuytren's contracture surgery	-15.0746	0.994954	logistic_regression	NO
ANKRD12	2055	operation_1127_0	Operation code	ear surgery	0.402363	0.49215	logistic_regression	NO
ANKRD12	2056	operation_1545_0	Operation code	ecg/electrocardiogram	-15.586	0.996848	logistic_regression	NO
ANKRD12	2057	operation_1516_0	Operation code	echocardiogram/transoesophageal echo	-10.8623	0.973538	logistic_regression	NO
ANKRD12	2058	operation_1507_0	Operation code	ectopic pregnancy surgery	-17.2843	0.996497	logistic_regression	NO
ANKRD12	2059	operation_1500_0	Operation code	elbow surgery	-9.54639	0.902529	logistic_regression	NO
ANKRD12	2060	operation_1360_0	Operation code	endometrial ablation	-13.3163	0.979911	logistic_regression	NO
ANKRD12	2061	operation_1517_0	Operation code	endoscopy / gastroscopy	-0.434013	0.544379	logistic_regression	NO
ANKRD12	2062	operation_1118_0	Operation code	ent surgery	-10.2162	0.976155	logistic_regression	NO
ANKRD12	2063	operation_1518_0	Operation code	ercp/endoscopic retrograde cholangiopancreatogram	-10.3758	0.975912	logistic_regression	NO
ANKRD12	2064	operation_1599_0	Operation code	exercise ecg	-16.4341	0.99871	logistic_regression	NO
ANKRD12	2065	operation_1434_0	Operation code	eye surgery	-10.0232	0.898198	logistic_regression	NO
ANKRD12	2066	operation_1591_0	Operation code	eyelid surgery	-13.8826	0.992677	logistic_regression	NO
ANKRD12	2067	operation_1102_0	Operation code	fem-pop bypass/leg artery bypass	-12.1596	0.988805	logistic_regression	NO
ANKRD12	2068	operation_1564_0	Operation code	femoral hernia repair	-14.7031	0.995128	logistic_regression	NO
ANKRD12	2069	operation_1475_0	Operation code	fertility treatment procedures	-10.5429	0.957139	logistic_regression	NO
ANKRD12	2070	operation_1494_0	Operation code	foot surgery	-0.267024	0.708193	logistic_regression	NO
ANKRD12	2071	operation_1528_0	Operation code	gallstones removed	-14.7442	0.99516	logistic_regression	NO
ANKRD12	2072	operation_1565_0	Operation code	gastrectomy	-15.5122	0.998137	logistic_regression	NO
ANKRD12	2073	operation_1436_0	Operation code	glaucoma surgery/trabeculectomy	-9.97792	0.961756	logistic_regression	NO
ANKRD12	2074	operation_1354_0	Operation code	gynaecological surgery	-17.1835	0.996484	logistic_regression	NO
ANKRD12	2075	operation_1483_0	Operation code	haemorroidectomy / piles surgery/ banding of piles	0.611548	0.231106	logistic_regression	NO
ANKRD12	2076	operation_1534_0	Operation code	hand/finger surgery	0.742471	0.301214	logistic_regression	NO
ANKRD12	2077	operation_1069_0	Operation code	heart surgery	1.37247	0.172236	logistic_regression	NO
ANKRD12	2078	operation_1097_0	Operation code	heart valve surgery	2.85211	0.00140226	firth_logistic_regression	NO
ANKRD12	2079	operation_1402_0	Operation code	hernia surgery	-9.73167	0.89668	logistic_regression	NO
ANKRD12	2080	operation_1318_0	Operation code	hip replacement/revision	-10.2915	0.891905	logistic_regression	NO
ANKRD12	2081	operation_1497_0	Operation code	hip surgery (not replacement)	-10.1348	0.937241	logistic_regression	NO
ANKRD12	2082	operation_1357_0	Operation code	hysterectomy	0.0399591	0.898996	logistic_regression	NO
ANKRD12	2083	operation_1359_0	Operation code	hysterectomy with cervical sparing	-16.4586	0.99874	logistic_regression	NO
ANKRD12	2084	operation_1358_0	Operation code	hysterectomy with oophorectomy	1.13751	0.261382	logistic_regression	NO
ANKRD12	2085	operation_1521_0	Operation code	hysteroscopy +/- biopsy	-9.96467	0.93406	logistic_regression	NO
ANKRD12	2086	operation_1571_0	Operation code	ileostomy formation	-16.6987	0.998732	logistic_regression	NO
ANKRD12	2087	operation_1405_0	Operation code	incisional hernia repair	-9.97549	0.937626	logistic_regression	NO
ANKRD12	2088	operation_1563_0	Operation code	inguinal hernia repair	-0.290634	0.689694	logistic_regression	NO
ANKRD12	2089	operation_1403_0	Operation code	inguinal/femoral hernia repair	0.0942504	0.856901	logistic_regression	NO
ANKRD12	2090	operation_1468_0	Operation code	intracranial haematoma drainage	-9.96751	0.976977	logistic_regression	NO
ANKRD12	2091	operation_1363_0	Operation code	intrauterine contraceptive device insertion/removal	-20.0423	0.999438	logistic_regression	NO
ANKRD12	2092	operation_1319_0	Operation code	knee replacement/revision	0.670604	0.255218	logistic_regression	NO
ANKRD12	2093	operation_1496_0	Operation code	knee surgery (not replacement)	0.0725553	0.874363	logistic_regression	NO
ANKRD12	2094	operation_1520_0	Operation code	laparoscopy	0.178129	0.763798	logistic_regression	NO
ANKRD12	2095	operation_1486_0	Operation code	laparotomy nos	0.323647	0.747432	logistic_regression	NO
ANKRD12	2096	operation_1461_0	Operation code	large bowel resection +/- colostomy	1.08836	0.279489	logistic_regression	NO
ANKRD12	2097	operation_1542_0	Operation code	laser treatment cervix	-14.4119	0.991521	logistic_regression	NO
ANKRD12	2098	operation_1108_0	Operation code	leg artery angioplasty +/- stent	-11.7535	0.982743	logistic_regression	NO
ANKRD12	2099	operation_1536_0	Operation code	lipoma removed / excision of lipoma	-14.4109	0.992265	logistic_regression	NO
ANKRD12	2100	operation_1616_0	Operation code	liver biopsy	-15.6249	0.998122	logistic_regression	NO
ANKRD12	2101	operation_1450_0	Operation code	liver surgery	-11.4741	0.984058	logistic_regression	NO
ANKRD12	2102	operation_1495_0	Operation code	lower limb surgery	-10.2177	0.935479	logistic_regression	NO
ANKRD12	2103	operation_1620_0	Operation code	lumbar puncture	-14.8389	0.997064	logistic_regression	NO
ANKRD12	2104	operation_1369_0	Operation code	lumpectomy	0.116244	0.802305	logistic_regression	NO
ANKRD12	2105	operation_1444_0	Operation code	lung removal/pneumonectomy/lobectomy	-12.1861	0.982794	logistic_regression	NO
ANKRD12	2106	operation_1537_0	Operation code	lymph node surgery	0.89658	0.374644	logistic_regression	NO
ANKRD12	2107	operation_1490_0	Operation code	male circumcision	0.83939	0.158525	logistic_regression	NO
ANKRD12	2108	operation_1370_0	Operation code	mammoplasty/cosmetic operation on breast	-10.6409	0.929133	logistic_regression	NO
ANKRD12	2109	operation_1368_0	Operation code	mastectomy	-0.276017	0.784281	logistic_regression	NO
ANKRD12	2110	operation_1525_0	Operation code	mastoidectomy/mastoid surgery	1.19941	0.235407	logistic_regression	NO
ANKRD12	2111	operation_1481_0	Operation code	maxillo-facial surgery	-9.71859	0.900701	logistic_regression	NO
ANKRD12	2112	operation_1100_0	Operation code	mitral valve repair/replacement	-11.5238	0.983481	logistic_regression	NO
ANKRD12	2113	operation_1130_0	Operation code	mouth/salivary gland surgery	-9.4939	0.903405	logistic_regression	NO
ANKRD12	2114	operation_1600_0	Operation code	mri / magnetic resonance imaging	-14.5461	0.992206	logistic_regression	NO
ANKRD12	2115	operation_1297_0	Operation code	muscle/soft tissue surgery	0.695068	0.0752355	logistic_regression	NO
ANKRD12	2116	operation_1509_0	Operation code	myomectomy/fibroids removed	-12.2359	0.969749	logistic_regression	NO
ANKRD12	2117	operation_1598_0	Operation code	nail surgery / nail removal	2.50884	0.0137733	logistic_regression	NO
ANKRD12	2118	operation_1559_0	Operation code	nasal polyp surgery / nasal polypectomy	1.29481	0.0722065	logistic_regression	NO
ANKRD12	2119	operation_1128_0	Operation code	nasal/sinus/nose surgery	-0.0569265	0.911405	logistic_regression	NO
ANKRD12	2120	operation_1592_0	Operation code	nasolacrimal / tear duct surgery	-15.0469	0.997046	logistic_regression	NO
ANKRD12	2121	operation_1487_0	Operation code	nephrectomy/kidney removed	-9.92843	0.938577	logistic_regression	NO
ANKRD12	2122	operation_1449_0	Operation code	oesophageal surgery	-10.7666	0.975087	logistic_regression	NO
ANKRD12	2123	operation_1482_0	Operation code	oesphageal fundoplication/hiatus hernia surgery	-9.61707	0.940218	logistic_regression	NO
ANKRD12	2124	operation_1588_0	Operation code	orchidopexy	-17.2845	0.998596	logistic_regression	NO
ANKRD12	2125	operation_1443_0	Operation code	other amputation	-9.73131	0.961385	logistic_regression	NO
ANKRD12	2126	operation_1071_0	Operation code	other arterial surgery/revascularisation procedures	-12.2644	0.989548	logistic_regression	NO
ANKRD12	2127	operation_1466_0	Operation code	other bowel surgery	-9.42338	0.903435	logistic_regression	NO
ANKRD12	2128	operation_1447_0	Operation code	other thoracic surgery	0.897344	0.372169	logistic_regression	NO
ANKRD12	2129	operation_1219_0	Operation code	other urological surgery	1.21055	0.229044	logistic_regression	NO
ANKRD12	2130	operation_1506_0	Operation code	ovarian cyst removal/surgery	-17.03	0.99432	logistic_regression	NO
ANKRD12	2131	operation_1505_0	Operation code	ovarian/tubal surgery	0.880773	0.383009	logistic_regression	NO
ANKRD12	2132	operation_1548_0	Operation code	pacemaker insertion	-16.291	0.997961	logistic_regression	NO
ANKRD12	2133	operation_1096_0	Operation code	pacemaker/defibrillator insertion	-11.9066	0.982451	logistic_regression	NO
ANKRD12	2134	operation_1452_0	Operation code	pancreas surgery	-11.0025	0.984619	logistic_regression	NO
ANKRD12	2135	operation_1229_0	Operation code	parathyroidectomy	-11.0239	0.974279	logistic_regression	NO
ANKRD12	2136	operation_1560_0	Operation code	parotid surgery / parotidectomy	-14.9599	0.997018	logistic_regression	NO
ANKRD12	2137	operation_1543_0	Operation code	pelvic floor surgery	-15.4291	0.996767	logistic_regression	NO
ANKRD12	2138	operation_1197_0	Operation code	percutaneous/open kidney stone surgery/lithotripsy	0.316937	0.752707	logistic_regression	NO
ANKRD12	2139	operation_1471_0	Operation code	peripheral nerve surgery	-11.522	0.97378	logistic_regression	NO
ANKRD12	2140	operation_1484_0	Operation code	pilonidal sinus surgery (anal)	-10.398	0.934738	logistic_regression	NO
ANKRD12	2141	operation_1472_0	Operation code	pituitary surgery	-13.0317	0.993282	logistic_regression	NO
ANKRD12	2142	operation_1617_0	Operation code	prostate biopsy	-16.7634	0.997789	logistic_regression	NO
ANKRD12	2143	operation_1207_0	Operation code	prostate operation	-16.241	0.996521	logistic_regression	NO
ANKRD12	2144	operation_1208_0	Operation code	radical prostatectomy	0.886828	0.383349	logistic_regression	NO
ANKRD12	2145	operation_1463_0	Operation code	rectal or colon polypectomy	-10.2153	0.936144	logistic_regression	NO
ANKRD12	2146	operation_1465_0	Operation code	rectal/sigmoid resection	-9.99774	0.962117	logistic_regression	NO
ANKRD12	2147	operation_1439_0	Operation code	reduction or fixation of bone fracture	0.0614799	0.883642	logistic_regression	NO
ANKRD12	2148	operation_1594_0	Operation code	removal of benign skin lesion	0.724547	0.471924	logistic_regression	NO
ANKRD12	2149	operation_1587_0	Operation code	removal of epididymal cyst	-13.8116	0.992454	logistic_regression	NO
ANKRD12	2150	operation_1593_0	Operation code	removal of malignant melanoma	-14.5369	0.992284	logistic_regression	NO
ANKRD12	2151	operation_1504_0	Operation code	removal of mole/skin lesion	0.106617	0.881408	logistic_regression	NO
ANKRD12	2152	operation_1596_0	Operation code	removal of rodent ulcer / basal cell carcinoma (bcc)	0.65848	0.513436	logistic_regression	NO
ANKRD12	2153	operation_1595_0	Operation code	removal of squamous cell carcinoma (scc)	-14.622	0.99708	logistic_regression	NO
ANKRD12	2154	operation_1217_0	Operation code	removal of testicle/orchidectomy	-20.6303	0.99942	logistic_regression	NO
ANKRD12	2155	operation_1195_0	Operation code	renal/kidney transplant	-10.2358	0.976332	logistic_regression	NO
ANKRD12	2156	operation_1437_0	Operation code	retinal operation/vitrectomy	-9.47152	0.902899	logistic_regression	NO
ANKRD12	2157	operation_1589_0	Operation code	reversal of vasectomy / vasectomy reversal	-14.9601	0.996764	logistic_regression	NO
ANKRD12	2158	operation_1557_0	Operation code	rhinoplasty / nose surgery	-14.7187	0.986987	logistic_regression	NO
ANKRD12	2159	operation_1538_0	Operation code	salpingectomy	-17.4035	0.998602	logistic_regression	NO
ANKRD12	2160	operation_1603_0	Operation code	scan / x-ray	-15.2441	0.996999	logistic_regression	NO
ANKRD12	2161	operation_1499_0	Operation code	shoulder surgery	1.05554	0.0119561	logistic_regression	NO
ANKRD12	2162	operation_1558_0	Operation code	sinus surgery	0.475765	0.63684	logistic_regression	NO
ANKRD12	2163	operation_1597_0	Operation code	skin graft	-14.4546	0.992238	logistic_regression	NO
ANKRD12	2164	operation_1474_0	Operation code	skin operation or plastic surgery	-0.0212497	0.983132	logistic_regression	NO
ANKRD12	2165	operation_1462_0	Operation code	small bowel resection	-10.1068	0.961835	logistic_regression	NO
ANKRD12	2166	operation_1470_0	Operation code	spinal cord surgery	-10.988	0.974833	logistic_regression	NO
ANKRD12	2167	operation_1590_0	Operation code	spinal fusion	-15.145	0.994957	logistic_regression	NO
ANKRD12	2168	operation_1492_0	Operation code	spinal laminectomy	0.653582	0.36019	logistic_regression	NO
ANKRD12	2169	operation_1320_0	Operation code	spine or back surgery	-10.1335	0.896646	logistic_regression	NO
ANKRD12	2170	operation_1453_0	Operation code	splenectomy	1.29197	0.198782	logistic_regression	NO
ANKRD12	2171	operation_1491_0	Operation code	squint correction	-10.3222	0.895319	logistic_regression	NO
ANKRD12	2172	operation_1526_0	Operation code	stapedectomy	-16.0146	0.998063	logistic_regression	NO
ANKRD12	2173	operation_1362_0	Operation code	sterilisation	0.65945	0.0553261	logistic_regression	NO
ANKRD12	2174	operation_1448_0	Operation code	stomach surgery	0.351313	0.726798	logistic_regression	NO
ANKRD12	2175	operation_1573_0	Operation code	surgery for pyloric stenosis	-16.0582	0.998023	logistic_regression	NO
ANKRD12	2176	operation_1540_0	Operation code	termination of pregnancy/top	0.626476	0.536977	logistic_regression	NO
ANKRD12	2177	operation_1489_0	Operation code	testicular hydrocoele surgery / drainage	-16.5884	0.99656	logistic_regression	NO
ANKRD12	2178	operation_1584_0	Operation code	testicular lump removal	-15.7093	0.997953	logistic_regression	NO
ANKRD12	2179	operation_1216_0	Operation code	testicular/scrotal operation	1.3116	0.0281785	logistic_regression	NO
ANKRD12	2180	operation_1129_0	Operation code	throat/larynx surgery (incl tracheostomy)	-10.4469	0.934918	logistic_regression	NO
ANKRD12	2181	operation_1228_0	Operation code	thyroid radioablation therapy	-12.6885	0.989073	logistic_regression	NO
ANKRD12	2182	operation_1224_0	Operation code	thyroid surgery	-10.1256	0.960594	logistic_regression	NO
ANKRD12	2183	operation_1432_0	Operation code	thyroidectomy/partial thyroidectomy	1.25686	0.0142695	logistic_regression	NO
ANKRD12	2184	operation_1561_0	Operation code	tonsillectomy / tonsil surgery	0.0805044	0.821266	logistic_regression	NO
ANKRD12	2185	operation_1478_0	Operation code	tonsillectomy +/- adenoids	-0.102061	0.70325	logistic_regression	NO
ANKRD12	2186	operation_1428_0	Operation code	transurethral resection bladder tumour (turbt)	-9.72067	0.961611	logistic_regression	NO
ANKRD12	2187	operation_1209_0	Operation code	transurethral resection of prostate (turp)	0.474834	0.641945	logistic_regression	NO
ANKRD12	2188	operation_1523_0	Operation code	triple heart bypass	-15.1101	0.994641	logistic_regression	NO
ANKRD12	2189	operation_1556_0	Operation code	tympanic membrane surgery / ear drum repair	1.21312	0.229131	logistic_regression	NO
ANKRD12	2190	operation_1609_0	Operation code	ultrasound scan	-15.0535	0.995125	logistic_regression	NO
ANKRD12	2191	operation_1404_0	Operation code	umbilical hernia repair	-9.90299	0.898801	logistic_regression	NO
ANKRD12	2192	operation_99999_0	Operation code	unclassifiable	-0.00555857	0.992471	logistic_regression	NO
ANKRD12	2193	operation_1356_0	Operation code	unilateral oophorectomy	0.938474	0.191438	logistic_regression	NO
ANKRD12	2194	operation_1498_0	Operation code	upper limb surgery	0.353889	0.725117	logistic_regression	NO
ANKRD12	2195	operation_1199_0	Operation code	ureteric surgery	-9.17632	0.942949	logistic_regression	NO
ANKRD12	2196	operation_1583_0	Operation code	urethral stricture surgery / dilatation	-14.4538	0.995336	logistic_regression	NO
ANKRD12	2197	operation_1431_0	Operation code	urethral surgery	-12.2917	0.982951	logistic_regression	NO
ANKRD12	2198	operation_1539_0	Operation code	uterine polypectomy/uterine polyps removed	-14.2313	0.991907	logistic_regression	NO
ANKRD12	2199	operation_1508_0	Operation code	uterine surgery	1.84355	0.00143505	firth_logistic_regression	NO
ANKRD12	2200	operation_1361_0	Operation code	vaginal prolapse/colposuspension	0.488235	0.498468	logistic_regression	NO
ANKRD12	2201	operation_1586_0	Operation code	varicocoele / varicocele surgery	-15.6778	0.998021	logistic_regression	NO
ANKRD12	2202	operation_1479_0	Operation code	varicose vein surgery	-0.983988	0.168103	logistic_regression	NO
ANKRD12	2203	operation_1218_0	Operation code	vasectomy	0.304969	0.521005	logistic_regression	NO
ANKRD12	2204	operation_1393_0	Operation code	venous surgery/procedures	-11.0395	0.984581	logistic_regression	NO
ANKRD12	2205	operation_1480_0	Operation code	wisdom teeth surgery	-0.402378	0.431013	logistic_regression	NO
ANKRD12	2206	self_cancer_1061_0	Self reported illness: cancer	basal cell carcinoma	-0.280695	0.780014	logistic_regression	NO
ANKRD12	2207	self_cancer_1035_0	Self reported illness: cancer	bladder cancer	-20.4262	0.99946	logistic_regression	NO
ANKRD12	2208	self_cancer_1032_0	Self reported illness: cancer	brain cancer / primary malignant brain tumour	-18.8177	0.999519	logistic_regression	NO
ANKRD12	2209	self_cancer_1002_0	Self reported illness: cancer	breast cancer	0.355969	0.491848	logistic_regression	NO
ANKRD12	2210	self_cancer_1041_0	Self reported illness: cancer	cervical cancer	-20.8591	0.999429	logistic_regression	NO
ANKRD12	2211	self_cancer_1055_0	Self reported illness: cancer	chronic lymphocytic	-19.2031	0.999495	logistic_regression	NO
ANKRD12	2212	self_cancer_1072_0	Self reported illness: cancer	cin/pre-cancer cells cervix	0.36105	0.722016	logistic_regression	NO
ANKRD12	2213	self_cancer_1022_0	Self reported illness: cancer	colon cancer/sigmoid cancer	0.946035	0.34774	logistic_regression	NO
ANKRD12	2214	self_cancer_1052_0	Self reported illness: cancer	hodgkins lymphoma / hodgkins disease	-19.6802	0.999497	logistic_regression	NO
ANKRD12	2215	self_cancer_1034_0	Self reported illness: cancer	kidney/renal cell cancer	-19.8468	0.999489	logistic_regression	NO
ANKRD12	2216	self_cancer_1020_0	Self reported illness: cancer	large bowel cancer/colorectal cancer	2.42518	0.000414971	firth_logistic_regression	NO
ANKRD12	2217	self_cancer_1006_0	Self reported illness: cancer	larynx/throat cancer	-19.1705	0.999485	logistic_regression	NO
ANKRD12	2218	self_cancer_1048_0	Self reported illness: cancer	leukaemia	-18.9979	0.999514	logistic_regression	NO
ANKRD12	2219	self_cancer_1024_0	Self reported illness: cancer	liver/hepatocellular cancer	3.26744	0.000267519	firth_logistic_regression	NO
ANKRD12	2220	self_cancer_1001_0	Self reported illness: cancer	lung cancer	-19.0053	0.999499	logistic_regression	NO
ANKRD12	2221	self_cancer_1047_0	Self reported illness: cancer	lymphoma	-18.435	0.999521	logistic_regression	NO
ANKRD12	2222	self_cancer_1059_0	Self reported illness: cancer	malignant melanoma	-21.7493	0.999449	logistic_regression	NO
ANKRD12	2223	self_cancer_1050_0	Self reported illness: cancer	multiple myeloma	1086269301893570	0.00275352	firth_logistic_regression	NO
ANKRD12	2224	self_cancer_1053_0	Self reported illness: cancer	non-hodgkins lymphoma	-20.277	0.999484	logistic_regression	NO
ANKRD12	2225	self_cancer_1060_0	Self reported illness: cancer	non-melanoma skin cancer	-20.0614	0.999483	logistic_regression	NO
ANKRD12	2226	self_cancer_1017_0	Self reported illness: cancer	oesophageal cancer	-18.6957	0.9995	logistic_regression	NO
ANKRD12	2227	self_cancer_1039_0	Self reported illness: cancer	ovarian cancer	-20.0051	0.99945	logistic_regression	NO
ANKRD12	2228	self_cancer_1063_0	Self reported illness: cancer	primary bone cancer	-18.3995	0.999528	logistic_regression	NO
ANKRD12	2229	self_cancer_1044_0	Self reported illness: cancer	prostate cancer	0.00980485	0.99231	logistic_regression	NO
ANKRD12	2230	self_cancer_1023_0	Self reported illness: cancer	rectal cancer	-19.1734	0.999503	logistic_regression	NO
ANKRD12	2231	self_cancer_1073_0	Self reported illness: cancer	rodent ulcer	1.22283	0.225997	logistic_regression	NO
ANKRD12	2232	self_cancer_1068_0	Self reported illness: cancer	sarcoma/fibrosarcoma	-19.115	0.999512	logistic_regression	NO
ANKRD12	2233	self_cancer_1003_0	Self reported illness: cancer	skin cancer	0.875367	0.384562	logistic_regression	NO
ANKRD12	2234	self_cancer_1019_0	Self reported illness: cancer	small intestine/small bowel cancer	-18.6861	0.999506	logistic_regression	NO
ANKRD12	2235	self_cancer_1062_0	Self reported illness: cancer	squamous cell carcinoma	-19.8831	0.999487	logistic_regression	NO
ANKRD12	2236	self_cancer_1018_0	Self reported illness: cancer	stomach cancer	-18.6087	0.999512	logistic_regression	NO
ANKRD12	2237	self_cancer_1045_0	Self reported illness: cancer	testicular cancer	-20.0146	0.999438	logistic_regression	NO
ANKRD12	2238	self_cancer_1065_0	Self reported illness: cancer	thyroid cancer	-19.5923	0.999497	logistic_regression	NO
ANKRD12	2239	self_cancer_1011_0	Self reported illness: cancer	tongue cancer	-18.43	0.999516	logistic_regression	NO
ANKRD12	2240	self_cancer_99999_0	Self reported illness: cancer	unclassifiable	-19.8758	0.999486	logistic_regression	NO
ANKRD12	2241	self_cancer_1040_0	Self reported illness: cancer	uterine/endometrial cancer	1.16815	0.248223	logistic_regression	NO
ANKRD12	2242	self_noncancer_1511_0	Self reported illness: non-cancer	abdominal hernia	-14.2244	0.995276	logistic_regression	NO
ANKRD12	2243	self_noncancer_1663_0	Self reported illness: non-cancer	abnormal smear (cervix)	-17.2193	0.997755	logistic_regression	NO
ANKRD12	2244	self_noncancer_1548_0	Self reported illness: non-cancer	acne/acne vulgaris	-14.8015	0.995142	logistic_regression	NO
ANKRD12	2245	self_noncancer_1256_0	Self reported illness: non-cancer	acute infective polyneuritis/guillain-barre syndrome	-9.8521	0.977276	logistic_regression	NO
ANKRD12	2246	self_noncancer_1234_0	Self reported illness: non-cancer	adrenocortical insufficiency/addison's disease	-9.56149	0.977794	logistic_regression	NO
ANKRD12	2247	self_noncancer_1408_0	Self reported illness: non-cancer	alcohol dependency	-10.9732	0.973893	logistic_regression	NO
ANKRD12	2248	self_noncancer_1386_0	Self reported illness: non-cancer	allergy or anaphylactic reaction to drug	-0.292396	0.771279	logistic_regression	NO
ANKRD12	2249	self_noncancer_1385_0	Self reported illness: non-cancer	allergy or anaphylactic reaction to food	0.455913	0.650323	logistic_regression	NO
ANKRD12	2250	self_noncancer_1670_0	Self reported illness: non-cancer	allergy to elastoplast	-14.0606	0.995407	logistic_regression	NO
ANKRD12	2251	self_noncancer_1668_0	Self reported illness: non-cancer	allergy to house dust mite	-10.944	0.974095	logistic_regression	NO
ANKRD12	2252	self_noncancer_1374_0	Self reported illness: non-cancer	allergy/hypersensitivity/anaphylaxis	0.0834445	0.933856	logistic_regression	NO
ANKRD12	2253	self_noncancer_1667_0	Self reported illness: non-cancer	alopecia / hair loss	-15.5719	0.998108	logistic_regression	NO
ANKRD12	2254	self_noncancer_1446_0	Self reported illness: non-cancer	anaemia	-11.4458	0.973286	logistic_regression	NO
ANKRD12	2255	self_noncancer_1504_0	Self reported illness: non-cancer	anal fissure	-15.1799	0.996997	logistic_regression	NO
ANKRD12	2256	self_noncancer_1074_0	Self reported illness: non-cancer	angina	0.268002	0.565566	logistic_regression	NO
ANKRD12	2257	self_noncancer_1313_0	Self reported illness: non-cancer	ankylosing spondylitis	1.10457	0.272048	logistic_regression	NO
ANKRD12	2258	self_noncancer_1470_0	Self reported illness: non-cancer	anorexia/bulimia/other eating disorder	-11.2267	0.983158	logistic_regression	NO
ANKRD12	2259	self_noncancer_1287_0	Self reported illness: non-cancer	anxiety/panic attacks	0.614508	0.228158	logistic_regression	NO
ANKRD12	2260	self_noncancer_1502_0	Self reported illness: non-cancer	appendicitis	-10.0318	0.89116	logistic_regression	NO
ANKRD12	2261	self_noncancer_1538_0	Self reported illness: non-cancer	arthritis (nos)	1.13967	0.0144697	logistic_regression	NO
ANKRD12	2262	self_noncancer_1120_0	Self reported illness: non-cancer	asbestosis	-11.133	0.989283	logistic_regression	NO
ANKRD12	2263	self_noncancer_1111_0	Self reported illness: non-cancer	asthma	0.334214	0.17142	logistic_regression	NO
ANKRD12	2264	self_noncancer_1471_0	Self reported illness: non-cancer	atrial fibrillation	-11.7499	0.954374	logistic_regression	NO
ANKRD12	2265	self_noncancer_1483_0	Self reported illness: non-cancer	atrial flutter	-15.3517	0.998116	logistic_regression	NO
ANKRD12	2266	self_noncancer_1534_0	Self reported illness: non-cancer	back pain	0.440339	0.538973	logistic_regression	NO
ANKRD12	2267	self_noncancer_1294_0	Self reported illness: non-cancer	back problem	-10.4413	0.892858	logistic_regression	NO
ANKRD12	2268	self_noncancer_1250_0	Self reported illness: non-cancer	bell's palsy/facial nerve palsy	-9.67652	0.963488	logistic_regression	NO
ANKRD12	2269	self_noncancer_1525_0	Self reported illness: non-cancer	benign / essential tremor	-14.7811	0.997059	logistic_regression	NO
ANKRD12	2270	self_noncancer_1666_0	Self reported illness: non-cancer	benign breast lump	-13.9064	0.986854	logistic_regression	NO
ANKRD12	2271	self_noncancer_1683_0	Self reported illness: non-cancer	benign neuroma	-15.9212	0.998047	logistic_regression	NO
ANKRD12	2272	self_noncancer_1201_0	Self reported illness: non-cancer	bladder problem (not cancer)	-10.4799	0.934429	logistic_regression	NO
ANKRD12	2273	self_noncancer_1613_0	Self reported illness: non-cancer	blepharitis / eyelid infection	-15.1728	0.997086	logistic_regression	NO
ANKRD12	2274	self_noncancer_1454_0	Self reported illness: non-cancer	blistering/desquamating skin disorder	-11.1541	0.974199	logistic_regression	NO
ANKRD12	2275	self_noncancer_1293_0	Self reported illness: non-cancer	bone disorder	2.00825	0.00334306	firth_logistic_regression	NO
ANKRD12	2276	self_noncancer_1602_0	Self reported illness: non-cancer	bowel / intestinal obstruction	-15.6787	0.998035	logistic_regression	NO
ANKRD12	2277	self_noncancer_1516_0	Self reported illness: non-cancer	bph / benign prostatic hypertrophy	-20.3363	0.999382	logistic_regression	NO
ANKRD12	2278	self_noncancer_1491_0	Self reported illness: non-cancer	brain haemorrhage	-15.7877	0.998092	logistic_regression	NO
ANKRD12	2279	self_noncancer_1367_0	Self reported illness: non-cancer	breast cysts	0.610789	0.545329	logistic_regression	NO
ANKRD12	2280	self_noncancer_1364_0	Self reported illness: non-cancer	breast disease (not cancer)	-11.9545	0.989212	logistic_regression	NO
ANKRD12	2281	self_noncancer_1560_0	Self reported illness: non-cancer	breast fibroadenoma	-18.9382	0.999454	logistic_regression	NO
ANKRD12	2282	self_noncancer_1114_0	Self reported illness: non-cancer	bronchiectasis	1.18028	0.241077	logistic_regression	NO
ANKRD12	2283	self_noncancer_1412_0	Self reported illness: non-cancer	bronchitis	-0.0837608	0.933568	logistic_regression	NO
ANKRD12	2284	self_noncancer_1407_0	Self reported illness: non-cancer	burns	-10.5531	0.975269	logistic_regression	NO
ANKRD12	2285	self_noncancer_1620_0	Self reported illness: non-cancer	bursitis	-16.146	0.998053	logistic_regression	NO
ANKRD12	2286	self_noncancer_1079_0	Self reported illness: non-cancer	cardiomyopathy	2.33088	0.020843	logistic_regression	NO
ANKRD12	2287	self_noncancer_1541_0	Self reported illness: non-cancer	carpal tunnel syndrome	1.12582	0.264974	logistic_regression	NO
ANKRD12	2288	self_noncancer_1278_0	Self reported illness: non-cancer	cataract	0.912702	0.0323553	logistic_regression	NO
ANKRD12	2289	self_noncancer_1625_0	Self reported illness: non-cancer	cellulitis	1.95312	0.0529507	logistic_regression	NO
ANKRD12	2290	self_noncancer_1425_0	Self reported illness: non-cancer	cerebral aneurysm	-12.1737	0.989699	logistic_regression	NO
ANKRD12	2291	self_noncancer_1433_0	Self reported illness: non-cancer	cerebral palsy	-12.5738	0.993301	logistic_regression	NO
ANKRD12	2292	self_noncancer_1554_0	Self reported illness: non-cancer	cervical intra-epithelial neoplasia (cin) / precancerous cells cervix	-16.6845	0.997825	logistic_regression	NO
ANKRD12	2293	self_noncancer_1555_0	Self reported illness: non-cancer	cervical polyps	-17.0499	0.998665	logistic_regression	NO
ANKRD12	2294	self_noncancer_1478_0	Self reported illness: non-cancer	cervical spondylosis	0.755674	0.291912	logistic_regression	NO
ANKRD12	2295	self_noncancer_1571_0	Self reported illness: non-cancer	chickenpox	-0.299789	0.675179	logistic_regression	NO
ANKRD12	2296	self_noncancer_1163_0	Self reported illness: non-cancer	cholecystitis	-10.5272	0.975261	logistic_regression	NO
ANKRD12	2297	self_noncancer_1162_0	Self reported illness: non-cancer	cholelithiasis/gall stones	-0.10756	0.88057	logistic_regression	NO
ANKRD12	2298	self_noncancer_1482_0	Self reported illness: non-cancer	chronic fatigue syndrome	-10.2333	0.936051	logistic_regression	NO
ANKRD12	2299	self_noncancer_1112_0	Self reported illness: non-cancer	chronic obstructive airways disease/copd	0.63155	0.530594	logistic_regression	NO
ANKRD12	2300	self_noncancer_1416_0	Self reported illness: non-cancer	chronic sinusitis	0.668505	0.349054	logistic_regression	NO
ANKRD12	2301	self_noncancer_1455_0	Self reported illness: non-cancer	chronic skin ulcers	-14.5125	0.997194	logistic_regression	NO
ANKRD12	2302	self_noncancer_1258_0	Self reported illness: non-cancer	chronic/degenerative neurological problem	-10.4536	0.985209	logistic_regression	NO
ANKRD12	2303	self_noncancer_1445_0	Self reported illness: non-cancer	clotting disorder/excessive bleeding	-12.6353	0.989182	logistic_regression	NO
ANKRD12	2304	self_noncancer_1459_0	Self reported illness: non-cancer	colitis/not crohns or ulcerative colitis	-9.67417	0.940047	logistic_regression	NO
ANKRD12	2305	self_noncancer_1373_0	Self reported illness: non-cancer	connective tissue disorder	-10.6464	0.984777	logistic_regression	NO
ANKRD12	2306	self_noncancer_1599_0	Self reported illness: non-cancer	constipation	1.64636	0.103018	logistic_regression	NO
ANKRD12	2307	self_noncancer_1669_0	Self reported illness: non-cancer	contact dermatitis	-14.1078	0.99546	logistic_regression	NO
ANKRD12	2308	self_noncancer_1249_0	Self reported illness: non-cancer	cranial nerve problem/palsy	-11.9346	0.989654	logistic_regression	NO
ANKRD12	2309	self_noncancer_1462_0	Self reported illness: non-cancer	crohns disease	0.947993	0.345494	logistic_regression	NO
ANKRD12	2310	self_noncancer_1514_0	Self reported illness: non-cancer	cystitis	-14.0969	0.992248	logistic_regression	NO
ANKRD12	2311	self_noncancer_1094_0	Self reported illness: non-cancer	deep venous thrombosis (dvt)	0.896792	0.0327727	logistic_regression	NO
ANKRD12	2312	self_noncancer_1290_0	Self reported illness: non-cancer	deliberate self-harm/suicide attempt	-13.8748	0.995482	logistic_regression	NO
ANKRD12	2313	self_noncancer_1263_0	Self reported illness: non-cancer	dementia/alzheimers/cognitive impairment	-14.3284	0.997109	logistic_regression	NO
ANKRD12	2314	self_noncancer_1286_0	Self reported illness: non-cancer	depression	-0.0560099	0.878751	logistic_regression	NO
ANKRD12	2315	self_noncancer_1220_0	Self reported illness: non-cancer	diabetes	0.533976	0.149057	logistic_regression	NO
ANKRD12	2316	self_noncancer_1276_0	Self reported illness: non-cancer	diabetic eye disease	-10.4728	0.958343	logistic_regression	NO
ANKRD12	2317	self_noncancer_1468_0	Self reported illness: non-cancer	diabetic neuropathy/ulcers	-15.3878	0.998158	logistic_regression	NO
ANKRD12	2318	self_noncancer_1533_0	Self reported illness: non-cancer	disc degeneration	0.940556	0.351715	logistic_regression	NO
ANKRD12	2319	self_noncancer_1532_0	Self reported illness: non-cancer	disc problem	-14.8654	0.995171	logistic_regression	NO
ANKRD12	2320	self_noncancer_1458_0	Self reported illness: non-cancer	diverticular disease/diverticulitis	-0.42948	0.669468	logistic_regression	NO
ANKRD12	2321	self_noncancer_1529_0	Self reported illness: non-cancer	dry eyes	1.78476	0.013373	logistic_regression	NO
ANKRD12	2322	self_noncancer_1457_0	Self reported illness: non-cancer	duodenal ulcer	-10.0082	0.936456	logistic_regression	NO
ANKRD12	2323	self_noncancer_1544_0	Self reported illness: non-cancer	dupuytren's contracture	-14.7507	0.995149	logistic_regression	NO
ANKRD12	2324	self_noncancer_1664_0	Self reported illness: non-cancer	dysmenorrhoea / dysmenorrhea	-17.3156	0.998602	logistic_regression	NO
ANKRD12	2325	self_noncancer_1510_0	Self reported illness: non-cancer	dyspepsia / indigestion	-14.3262	0.992349	logistic_regression	NO
ANKRD12	2326	self_noncancer_1415_0	Self reported illness: non-cancer	ear/vestibular disorder	-0.108091	0.914367	logistic_regression	NO
ANKRD12	2327	self_noncancer_1558_0	Self reported illness: non-cancer	ectopic pregnancy	-16.6132	0.997845	logistic_regression	NO
ANKRD12	2328	self_noncancer_1452_0	Self reported illness: non-cancer	eczema/dermatitis	0.5016	0.232074	logistic_regression	NO
ANKRD12	2329	self_noncancer_1472_0	Self reported illness: non-cancer	emphysema	-11.6777	0.989825	logistic_regression	NO
ANKRD12	2330	self_noncancer_1113_0	Self reported illness: non-cancer	emphysema/chronic bronchitis	0.840278	0.100116	logistic_regression	NO
ANKRD12	2331	self_noncancer_1246_0	Self reported illness: non-cancer	encephalitis	-11.1979	0.984472	logistic_regression	NO
ANKRD12	2332	self_noncancer_1402_0	Self reported illness: non-cancer	endometriosis	0.55573	0.440571	logistic_regression	NO
ANKRD12	2333	self_noncancer_1396_0	Self reported illness: non-cancer	enlarged prostate	-17.1177	0.993983	logistic_regression	NO
ANKRD12	2334	self_noncancer_1264_0	Self reported illness: non-cancer	epilepsy	-9.81665	0.900387	logistic_regression	NO
ANKRD12	2335	self_noncancer_1518_0	Self reported illness: non-cancer	erectile dysfunction / impotence	-17.2073	0.998601	logistic_regression	NO
ANKRD12	2336	self_noncancer_1072_0	Self reported illness: non-cancer	essential hypertension	0.151103	0.880785	logistic_regression	NO
ANKRD12	2337	self_noncancer_1274_0	Self reported illness: non-cancer	eye infection	-10.6182	0.975616	logistic_regression	NO
ANKRD12	2338	self_noncancer_1279_0	Self reported illness: non-cancer	eye trauma	-10.9782	0.974247	logistic_regression	NO
ANKRD12	2339	self_noncancer_1242_0	Self reported illness: non-cancer	eye/eyelid problem	0.734484	0.303691	logistic_regression	NO
ANKRD12	2340	self_noncancer_1403_0	Self reported illness: non-cancer	female infertility	-16.7054	0.997909	logistic_regression	NO
ANKRD12	2341	self_noncancer_1605_0	Self reported illness: non-cancer	femoral hernia	-16.5375	0.998741	logistic_regression	NO
ANKRD12	2342	self_noncancer_1366_0	Self reported illness: non-cancer	fibrocystic disease	-12.0021	0.993356	logistic_regression	NO
ANKRD12	2343	self_noncancer_1542_0	Self reported illness: non-cancer	fibromyalgia	-14.4273	0.99198	logistic_regression	NO
ANKRD12	2344	self_noncancer_1562_0	Self reported illness: non-cancer	food intolerance	-13.7221	0.992822	logistic_regression	NO
ANKRD12	2345	self_noncancer_1631_0	Self reported illness: non-cancer	fracture clavicle / collar bone	1.46807	0.146408	logistic_regression	NO
ANKRD12	2346	self_noncancer_1629_0	Self reported illness: non-cancer	fracture face / orbit / eye socket	-15.9397	0.997992	logistic_regression	NO
ANKRD12	2347	self_noncancer_1653_0	Self reported illness: non-cancer	fracture fibula	1.54976	0.12532	logistic_regression	NO
ANKRD12	2348	self_noncancer_1639_0	Self reported illness: non-cancer	fracture finger	4.04695e+13	0.00443406	firth_logistic_regression	NO
ANKRD12	2349	self_noncancer_1654_0	Self reported illness: non-cancer	fracture foot	-13.6491	0.992709	logistic_regression	NO
ANKRD12	2350	self_noncancer_1634_0	Self reported illness: non-cancer	fracture forearm / wrist	0.860237	0.393959	logistic_regression	NO
ANKRD12	2351	self_noncancer_1638_0	Self reported illness: non-cancer	fracture hand	-15.3949	0.996922	logistic_regression	NO
ANKRD12	2352	self_noncancer_1627_0	Self reported illness: non-cancer	fracture jaw	-15.9234	0.998019	logistic_regression	NO
ANKRD12	2353	self_noncancer_1651_0	Self reported illness: non-cancer	fracture lower leg / ankle	1.05487	0.143071	logistic_regression	NO
ANKRD12	2354	self_noncancer_1655_0	Self reported illness: non-cancer	fracture metatarsal	-15.4037	0.996981	logistic_regression	NO
ANKRD12	2355	self_noncancer_1648_0	Self reported illness: non-cancer	fracture neck of femur / hip	-15.3682	0.996924	logistic_regression	NO
ANKRD12	2356	self_noncancer_1628_0	Self reported illness: non-cancer	fracture nose	-10.1379	0.958806	logistic_regression	NO
ANKRD12	2357	self_noncancer_1650_0	Self reported illness: non-cancer	fracture patella / knee	-14.4461	0.9953	logistic_regression	NO
ANKRD12	2358	self_noncancer_1647_0	Self reported illness: non-cancer	fracture pelvis	-15.86	0.998075	logistic_regression	NO
ANKRD12	2359	self_noncancer_1635_0	Self reported illness: non-cancer	fracture radius	-14.4524	0.995315	logistic_regression	NO
ANKRD12	2360	self_noncancer_1644_0	Self reported illness: non-cancer	fracture rib	-11.0461	0.973436	logistic_regression	NO
ANKRD12	2361	self_noncancer_1649_0	Self reported illness: non-cancer	fracture shaft of femur	-16.1395	0.998006	logistic_regression	NO
ANKRD12	2362	self_noncancer_1632_0	Self reported illness: non-cancer	fracture shoulder / scapula	-14.4064	0.995362	logistic_regression	NO
ANKRD12	2363	self_noncancer_1626_0	Self reported illness: non-cancer	fracture skull / head	-15.5247	0.99686	logistic_regression	NO
ANKRD12	2364	self_noncancer_1640_0	Self reported illness: non-cancer	fracture thumb	-15.8242	0.998071	logistic_regression	NO
ANKRD12	2365	self_noncancer_1652_0	Self reported illness: non-cancer	fracture tibia	1.52332	0.132272	logistic_regression	NO
ANKRD12	2366	self_noncancer_1656_0	Self reported illness: non-cancer	fracture toe	-14.9116	0.995195	logistic_regression	NO
ANKRD12	2367	self_noncancer_1636_0	Self reported illness: non-cancer	fracture ulna	-14.6699	0.997049	logistic_regression	NO
ANKRD12	2368	self_noncancer_1633_0	Self reported illness: non-cancer	fracture upper arm / humerus / elbow	0.937608	0.352779	logistic_regression	NO
ANKRD12	2369	self_noncancer_1646_0	Self reported illness: non-cancer	fracture vertebra / crush fracture / vertebral collapse	-14.5788	0.995256	logistic_regression	NO
ANKRD12	2370	self_noncancer_1637_0	Self reported illness: non-cancer	fracture wrist / colles fracture	1.36993	0.0566555	logistic_regression	NO
ANKRD12	2371	self_noncancer_1161_0	Self reported illness: non-cancer	gall bladder disease	-12.2568	0.98951	logistic_regression	NO
ANKRD12	2372	self_noncancer_1142_0	Self reported illness: non-cancer	gastric/stomach ulcers	0.066215	0.947508	logistic_regression	NO
ANKRD12	2373	self_noncancer_1143_0	Self reported illness: non-cancer	gastritis/gastric erosions	-11.3397	0.973644	logistic_regression	NO
ANKRD12	2374	self_noncancer_1138_0	Self reported illness: non-cancer	gastro-oesophageal reflux (gord) / gastric reflux	-0.052877	0.899828	logistic_regression	NO
ANKRD12	2375	self_noncancer_1509_0	Self reported illness: non-cancer	gastroenteritis/dysentry	-14.1626	0.995455	logistic_regression	NO
ANKRD12	2376	self_noncancer_1191_0	Self reported illness: non-cancer	gastrointestinal bleeding	-11.711	0.989654	logistic_regression	NO
ANKRD12	2377	self_noncancer_1221_0	Self reported illness: non-cancer	gestational diabetes	-11.0222	0.98378	logistic_regression	NO
ANKRD12	2378	self_noncancer_1073_0	Self reported illness: non-cancer	gestational hypertension/pre-eclampsia	-9.98689	0.932665	logistic_regression	NO
ANKRD12	2379	self_noncancer_1277_0	Self reported illness: non-cancer	glaucoma	-10.0362	0.895314	logistic_regression	NO
ANKRD12	2380	self_noncancer_1466_0	Self reported illness: non-cancer	gout	0.472791	0.425789	logistic_regression	NO
ANKRD12	2381	self_noncancer_1522_0	Self reported illness: non-cancer	grave's disease	-14.5786	0.997085	logistic_regression	NO
ANKRD12	2382	self_noncancer_1348_0	Self reported illness: non-cancer	gynaecological disorder (not cancer)	-20.0197	0.999438	logistic_regression	NO
ANKRD12	2383	self_noncancer_1507_0	Self reported illness: non-cancer	haemochromatosis	-15.3599	0.998119	logistic_regression	NO
ANKRD12	2384	self_noncancer_1505_0	Self reported illness: non-cancer	haemorrhoids / piles	0.695554	0.490497	logistic_regression	NO
ANKRD12	2385	self_noncancer_1387_0	Self reported illness: non-cancer	hayfever/allergic rhinitis	-0.506716	0.268557	logistic_regression	NO
ANKRD12	2386	self_noncancer_1266_0	Self reported illness: non-cancer	head injury	1.5681	0.0287321	logistic_regression	NO
ANKRD12	2387	self_noncancer_1436_0	Self reported illness: non-cancer	headaches (not migraine)	-0.140524	0.888903	logistic_regression	NO
ANKRD12	2388	self_noncancer_1077_0	Self reported illness: non-cancer	heart arrhythmia	-11.3418	0.957031	logistic_regression	NO
ANKRD12	2389	self_noncancer_1075_0	Self reported illness: non-cancer	heart attack/myocardial infarction	-0.375929	0.601813	logistic_regression	NO
ANKRD12	2390	self_noncancer_1076_0	Self reported illness: non-cancer	heart failure/pulmonary odema	-12.2852	0.989317	logistic_regression	NO
ANKRD12	2391	self_noncancer_1078_0	Self reported illness: non-cancer	heart valve problem/heart murmur	0.131128	0.896182	logistic_regression	NO
ANKRD12	2392	self_noncancer_1066_0	Self reported illness: non-cancer	heart/cardiac problem	0.918608	0.360899	logistic_regression	NO
ANKRD12	2393	self_noncancer_1442_0	Self reported illness: non-cancer	helicobacter pylori	-9.77443	0.937682	logistic_regression	NO
ANKRD12	2394	self_noncancer_1155_0	Self reported illness: non-cancer	hepatitis	-11.7085	0.98362	logistic_regression	NO
ANKRD12	2395	self_noncancer_1578_0	Self reported illness: non-cancer	hepatitis a	-14.2337	0.995424	logistic_regression	NO
ANKRD12	2396	self_noncancer_1451_0	Self reported illness: non-cancer	hereditary/genetic haematological disorder	-9.56664	0.963943	logistic_regression	NO
ANKRD12	2397	self_noncancer_1575_0	Self reported illness: non-cancer	herpes simplex	-14.4628	0.995352	logistic_regression	NO
ANKRD12	2398	self_noncancer_1474_0	Self reported illness: non-cancer	hiatus hernia	-1.15638	0.250037	logistic_regression	NO
ANKRD12	2399	self_noncancer_1473_0	Self reported illness: non-cancer	high cholesterol	-0.0907669	0.748554	logistic_regression	NO
ANKRD12	2400	self_noncancer_1439_0	Self reported illness: non-cancer	hiv/aids	-14.2767	0.994734	logistic_regression	NO
ANKRD12	2401	self_noncancer_1065_0	Self reported illness: non-cancer	hypertension	-0.254272	0.254212	logistic_regression	NO
ANKRD12	2402	self_noncancer_1225_0	Self reported illness: non-cancer	hyperthyroidism/thyrotoxicosis	1.11499	0.0576522	logistic_regression	NO
ANKRD12	2403	self_noncancer_1430_0	Self reported illness: non-cancer	hypopituitarism	-11.7977	0.989954	logistic_regression	NO
ANKRD12	2404	self_noncancer_1226_0	Self reported illness: non-cancer	hypothyroidism/myxoedema	0.349882	0.320434	logistic_regression	NO
ANKRD12	2405	self_noncancer_1567_0	Self reported illness: non-cancer	infectious mononucleosis / glandular fever / epstein barr virus (ebv)	0.962762	0.339356	logistic_regression	NO
ANKRD12	2406	self_noncancer_1156_0	Self reported illness: non-cancer	infective/viral hepatitis	1.33122	0.187928	logistic_regression	NO
ANKRD12	2407	self_noncancer_1461_0	Self reported illness: non-cancer	inflammatory bowel disease	-11.6504	0.990023	logistic_regression	NO
ANKRD12	2408	self_noncancer_1513_0	Self reported illness: non-cancer	inguinal hernia	-10.24	0.930159	logistic_regression	NO
ANKRD12	2409	self_noncancer_1616_0	Self reported illness: non-cancer	insomnia	-15.8062	0.996809	logistic_regression	NO
ANKRD12	2410	self_noncancer_1115_0	Self reported illness: non-cancer	interstitial lung disease	-11.1528	0.989965	logistic_regression	NO
ANKRD12	2411	self_noncancer_1530_0	Self reported illness: non-cancer	iritis	-15.0685	0.997032	logistic_regression	NO
ANKRD12	2412	self_noncancer_1330_0	Self reported illness: non-cancer	iron deficiency anaemia	0.148385	0.882905	logistic_regression	NO
ANKRD12	2413	self_noncancer_1485_0	Self reported illness: non-cancer	irregular heart beat	-14.5839	0.992283	logistic_regression	NO
ANKRD12	2414	self_noncancer_1154_0	Self reported illness: non-cancer	irritable bowel syndrome	0.397177	0.386493	logistic_regression	NO
ANKRD12	2415	self_noncancer_1508_0	Self reported illness: non-cancer	jaundice (unknown cause)	2.26352	0.000990723	firth_logistic_regression	NO
ANKRD12	2416	self_noncancer_1295_0	Self reported illness: non-cancer	joint disorder	0.542649	0.589452	logistic_regression	NO
ANKRD12	2417	self_noncancer_1537_0	Self reported illness: non-cancer	joint pain	-14.3156	0.98745	logistic_regression	NO
ANKRD12	2418	self_noncancer_1197_0	Self reported illness: non-cancer	kidney stone/ureter stone/bladder stone	0.66589	0.351678	logistic_regression	NO
ANKRD12	2419	self_noncancer_1499_0	Self reported illness: non-cancer	labyrinthitis	2.22726	0.0274933	logistic_regression	NO
ANKRD12	2420	self_noncancer_1087_0	Self reported illness: non-cancer	leg claudication/ intermittent claudication	2.29177	0.0236689	logistic_regression	NO
ANKRD12	2421	self_noncancer_1549_0	Self reported illness: non-cancer	lichen planus	-15.0729	0.99702	logistic_regression	NO
ANKRD12	2422	self_noncancer_1550_0	Self reported illness: non-cancer	lichen sclerosis	-14.0798	0.995284	logistic_regression	NO
ANKRD12	2423	self_noncancer_1158_0	Self reported illness: non-cancer	liver failure/cirrhosis	-12.2613	0.989444	logistic_regression	NO
ANKRD12	2424	self_noncancer_1136_0	Self reported illness: non-cancer	liver/biliary/pancreas problem	-10.2115	0.961514	logistic_regression	NO
ANKRD12	2425	self_noncancer_1327_0	Self reported illness: non-cancer	low platelets/platelet disorder	-9.57555	0.963683	logistic_regression	NO
ANKRD12	2426	self_noncancer_1495_0	Self reported illness: non-cancer	lymphoedema	2.55731	0.0118527	logistic_regression	NO
ANKRD12	2427	self_noncancer_1528_0	Self reported illness: non-cancer	macular degeneration	-14.7285	0.99517	logistic_regression	NO
ANKRD12	2428	self_noncancer_1456_0	Self reported illness: non-cancer	malabsorption/coeliac disease	-10.218	0.936345	logistic_regression	NO
ANKRD12	2429	self_noncancer_1441_0	Self reported illness: non-cancer	malaria	-10.7534	0.974865	logistic_regression	NO
ANKRD12	2430	self_noncancer_1291_0	Self reported illness: non-cancer	mania/bipolar disorder/manic depression	-10.7348	0.959711	logistic_regression	NO
ANKRD12	2431	self_noncancer_1568_0	Self reported illness: non-cancer	measles / morbillivirus	-0.756662	0.451769	logistic_regression	NO
ANKRD12	2432	self_noncancer_1421_0	Self reported illness: non-cancer	meniere's disease	-10.6898	0.959596	logistic_regression	NO
ANKRD12	2433	self_noncancer_1247_0	Self reported illness: non-cancer	meningitis	-10.1255	0.937372	logistic_regression	NO
ANKRD12	2434	self_noncancer_1665_0	Self reported illness: non-cancer	menopausal symptoms / menopause	-20.0955	0.999425	logistic_regression	NO
ANKRD12	2435	self_noncancer_1556_0	Self reported illness: non-cancer	menorrhagia (unknown cause)	-16.8476	0.996337	logistic_regression	NO
ANKRD12	2436	self_noncancer_1265_0	Self reported illness: non-cancer	migraine	0.953329	0.00405474	firth_logistic_regression	NO
ANKRD12	2437	self_noncancer_1559_0	Self reported illness: non-cancer	miscarriage	-16.7912	0.996433	logistic_regression	NO
ANKRD12	2438	self_noncancer_1585_0	Self reported illness: non-cancer	mitral regurgitation / incompetence	-15.4618	0.998096	logistic_regression	NO
ANKRD12	2439	self_noncancer_1261_0	Self reported illness: non-cancer	multiple sclerosis	-9.96089	0.937875	logistic_regression	NO
ANKRD12	2440	self_noncancer_1569_0	Self reported illness: non-cancer	mumps / epidemic parotitis	-0.272004	0.786762	logistic_regression	NO
ANKRD12	2441	self_noncancer_1406_0	Self reported illness: non-cancer	muscle or soft tissue injuries	-9.79756	0.896599	logistic_regression	NO
ANKRD12	2442	self_noncancer_1297_0	Self reported illness: non-cancer	muscle/soft tissue problem	-9.69076	0.900552	logistic_regression	NO
ANKRD12	2443	self_noncancer_1322_0	Self reported illness: non-cancer	myositis/myopathy	-11.6952	0.989986	logistic_regression	NO
ANKRD12	2444	self_noncancer_1417_0	Self reported illness: non-cancer	nasal polyps	0.573322	0.568695	logistic_regression	NO
ANKRD12	2445	self_noncancer_1413_0	Self reported illness: non-cancer	nasal/sinus disorder	-10.077	0.9376	logistic_regression	NO
ANKRD12	2446	self_noncancer_1545_0	Self reported illness: non-cancer	neck problem/injury	-14.9002	0.99515	logistic_regression	NO
ANKRD12	2447	self_noncancer_1608_0	Self reported illness: non-cancer	nephritis	-15.5037	0.99812	logistic_regression	NO
ANKRD12	2448	self_noncancer_1288_0	Self reported illness: non-cancer	nervous breakdown	-10.0618	0.962036	logistic_regression	NO
ANKRD12	2449	self_noncancer_1157_0	Self reported illness: non-cancer	non-infective hepatitis	-10.7104	0.975183	logistic_regression	NO
ANKRD12	2450	self_noncancer_1134_0	Self reported illness: non-cancer	oesophageal disorder	-10.1463	0.976495	logistic_regression	NO
ANKRD12	2451	self_noncancer_1139_0	Self reported illness: non-cancer	oesophagitis/barretts oesophagus	-10.8782	0.958506	logistic_regression	NO
ANKRD12	2452	self_noncancer_1435_0	Self reported illness: non-cancer	optic neuritis	-11.6449	0.99001	logistic_regression	NO
ANKRD12	2453	self_noncancer_1465_0	Self reported illness: non-cancer	osteoarthritis	-0.101315	0.763372	logistic_regression	NO
ANKRD12	2454	self_noncancer_1308_0	Self reported illness: non-cancer	osteomyelitis	2.40178	0.000417552	firth_logistic_regression	NO
ANKRD12	2455	self_noncancer_1617_0	Self reported illness: non-cancer	osteopenia	-13.8607	0.987225	logistic_regression	NO
ANKRD12	2456	self_noncancer_1309_0	Self reported illness: non-cancer	osteoporosis	0.879072	0.0607288	logistic_regression	NO
ANKRD12	2457	self_noncancer_1137_0	Self reported illness: non-cancer	other abdominal problem	-11.7292	0.983576	logistic_regression	NO
ANKRD12	2458	self_noncancer_1467_0	Self reported illness: non-cancer	other joint disorder	-11.3963	0.95635	logistic_regression	NO
ANKRD12	2459	self_noncancer_1434_0	Self reported illness: non-cancer	other neurological problem	-11.038	0.958385	logistic_regression	NO
ANKRD12	2460	self_noncancer_1405_0	Self reported illness: non-cancer	other renal/kidney problem	0.618056	0.538559	logistic_regression	NO
ANKRD12	2461	self_noncancer_1117_0	Self reported illness: non-cancer	other respiratory problems	-12.1236	0.982998	logistic_regression	NO
ANKRD12	2462	self_noncancer_1420_0	Self reported illness: non-cancer	otosclerosis	-11.9806	0.989876	logistic_regression	NO
ANKRD12	2463	self_noncancer_1349_0	Self reported illness: non-cancer	ovarian cyst or cysts	0.563057	0.43397	logistic_regression	NO
ANKRD12	2464	self_noncancer_1165_0	Self reported illness: non-cancer	pancreatitis	1.24516	0.215754	logistic_regression	NO
ANKRD12	2465	self_noncancer_1229_0	Self reported illness: non-cancer	parathyroid gland problem (not cancer)	-11.5083	0.989663	logistic_regression	NO
ANKRD12	2466	self_noncancer_1230_0	Self reported illness: non-cancer	parathyroid hyperplasia/adenoma	-12.3797	0.993487	logistic_regression	NO
ANKRD12	2467	self_noncancer_1262_0	Self reported illness: non-cancer	parkinsons disease	1.45103	0.150304	logistic_regression	NO
ANKRD12	2468	self_noncancer_1400_0	Self reported illness: non-cancer	peptic ulcer	-11.6957	0.983388	logistic_regression	NO
ANKRD12	2469	self_noncancer_1080_0	Self reported illness: non-cancer	pericardial problem	-14.7722	0.997064	logistic_regression	NO
ANKRD12	2470	self_noncancer_1589_0	Self reported illness: non-cancer	pericarditis	-14.2829	0.997123	logistic_regression	NO
ANKRD12	2471	self_noncancer_1254_0	Self reported illness: non-cancer	peripheral nerve disorder	-11.9519	0.989842	logistic_regression	NO
ANKRD12	2472	self_noncancer_1394_0	Self reported illness: non-cancer	peripheral nerve injury	-11.2303	0.984224	logistic_regression	NO
ANKRD12	2473	self_noncancer_1255_0	Self reported illness: non-cancer	peripheral neuropathy	-10.1348	0.961644	logistic_regression	NO
ANKRD12	2474	self_noncancer_1067_0	Self reported illness: non-cancer	peripheral vascular disease	-12.2542	0.982738	logistic_regression	NO
ANKRD12	2475	self_noncancer_1190_0	Self reported illness: non-cancer	peritonitis	-9.86798	0.938292	logistic_regression	NO
ANKRD12	2476	self_noncancer_1331_0	Self reported illness: non-cancer	pernicious anaemia	-9.80092	0.937981	logistic_regression	NO
ANKRD12	2477	self_noncancer_1238_0	Self reported illness: non-cancer	pituitary adenoma/tumour	-12.3795	0.989505	logistic_regression	NO
ANKRD12	2478	self_noncancer_1540_0	Self reported illness: non-cancer	plantar fascitis	-15.4245	0.996982	logistic_regression	NO
ANKRD12	2479	self_noncancer_1125_0	Self reported illness: non-cancer	pleurisy	1.38456	0.052531	logistic_regression	NO
ANKRD12	2480	self_noncancer_1398_0	Self reported illness: non-cancer	pneumonia	-0.675724	0.501212	logistic_regression	NO
ANKRD12	2481	self_noncancer_1497_0	Self reported illness: non-cancer	pneumothorax	-15.0297	0.996944	logistic_regression	NO
ANKRD12	2482	self_noncancer_1526_0	Self reported illness: non-cancer	polio / poliomyelitis	-14.4019	0.995094	logistic_regression	NO
ANKRD12	2483	self_noncancer_1427_0	Self reported illness: non-cancer	polycystic kidney	-11.3492	0.984289	logistic_regression	NO
ANKRD12	2484	self_noncancer_1350_0	Self reported illness: non-cancer	polycystic ovaries/polycystic ovarian syndrome	-16.9012	0.997846	logistic_regression	NO
ANKRD12	2485	self_noncancer_1438_0	Self reported illness: non-cancer	polycythaemia vera	-11.6675	0.989985	logistic_regression	NO
ANKRD12	2486	self_noncancer_1377_0	Self reported illness: non-cancer	polymyalgia rheumatica	-9.38739	0.939268	logistic_regression	NO
ANKRD12	2487	self_noncancer_1531_0	Self reported illness: non-cancer	post-natal depression	-14.9236	0.994841	logistic_regression	NO
ANKRD12	2488	self_noncancer_1469_0	Self reported illness: non-cancer	post-traumatic stress disorder	-9.46179	0.963958	logistic_regression	NO
ANKRD12	2489	self_noncancer_1312_0	Self reported illness: non-cancer	prolapsed disc/slipped disc	0.277755	0.635105	logistic_regression	NO
ANKRD12	2490	self_noncancer_1207_0	Self reported illness: non-cancer	prostate problem (not cancer)	1.66847	0.100881	logistic_regression	NO
ANKRD12	2491	self_noncancer_1517_0	Self reported illness: non-cancer	prostatitis	2.46403	0.0159398	logistic_regression	NO
ANKRD12	2492	self_noncancer_1453_0	Self reported illness: non-cancer	psoriasis	0.651676	0.265473	logistic_regression	NO
ANKRD12	2493	self_noncancer_1477_0	Self reported illness: non-cancer	psoriatic arthropathy	2.11376	0.00194404	firth_logistic_regression	NO
ANKRD12	2494	self_noncancer_1243_0	Self reported illness: non-cancer	psychological/psychiatric problem	2.15985	0.0321697	logistic_regression	NO
ANKRD12	2495	self_noncancer_1093_0	Self reported illness: non-cancer	pulmonary embolism +/- dvt	-0.0447223	0.9645	logistic_regression	NO
ANKRD12	2496	self_noncancer_1121_0	Self reported illness: non-cancer	pulmonary fibrosis	-12.3124	0.993357	logistic_regression	NO
ANKRD12	2497	self_noncancer_1501_0	Self reported illness: non-cancer	pyloric stenosis	-16.3573	0.99874	logistic_regression	NO
ANKRD12	2498	self_noncancer_1561_0	Self reported illness: non-cancer	raynaud's phenomenon/disease	-15.1534	0.995048	logistic_regression	NO
ANKRD12	2499	self_noncancer_1460_0	Self reported illness: non-cancer	rectal or colon adenoma/polyps	-10.858	0.958652	logistic_regression	NO
ANKRD12	2500	self_noncancer_1603_0	Self reported illness: non-cancer	rectal prolapse	-14.8776	0.996943	logistic_regression	NO
ANKRD12	2501	self_noncancer_1194_0	Self reported illness: non-cancer	renal failure not requiring dialysis	-10.3491	0.975907	logistic_regression	NO
ANKRD12	2502	self_noncancer_1193_0	Self reported illness: non-cancer	renal failure requiring dialysis	-10.0554	0.976575	logistic_regression	NO
ANKRD12	2503	self_noncancer_1192_0	Self reported illness: non-cancer	renal/kidney failure	-10.9204	0.984588	logistic_regression	NO
ANKRD12	2504	self_noncancer_1594_0	Self reported illness: non-cancer	respiratory infection	-15.7373	0.998114	logistic_regression	NO
ANKRD12	2505	self_noncancer_1282_0	Self reported illness: non-cancer	retinal artery/vein occlusion	-12.0014	0.989658	logistic_regression	NO
ANKRD12	2506	self_noncancer_1281_0	Self reported illness: non-cancer	retinal detachment	-9.93625	0.937745	logistic_regression	NO
ANKRD12	2507	self_noncancer_1275_0	Self reported illness: non-cancer	retinal problem	-11.1939	0.974391	logistic_regression	NO
ANKRD12	2508	self_noncancer_1479_0	Self reported illness: non-cancer	rheumatic fever	-10.6465	0.958917	logistic_regression	NO
ANKRD12	2509	self_noncancer_1464_0	Self reported illness: non-cancer	rheumatoid arthritis	1.05658	0.0384818	logistic_regression	NO
ANKRD12	2510	self_noncancer_1660_0	Self reported illness: non-cancer	rosacea	-14.592	0.992226	logistic_regression	NO
ANKRD12	2511	self_noncancer_1570_0	Self reported illness: non-cancer	rubella / german measles	-12.4437	0.971047	logistic_regression	NO
ANKRD12	2512	self_noncancer_1371_0	Self reported illness: non-cancer	sarcoidosis	1.36012	0.17623	logistic_regression	NO
ANKRD12	2513	self_noncancer_1677_0	Self reported illness: non-cancer	scarlet fever / scarlatina	-14.6913	0.992271	logistic_regression	NO
ANKRD12	2514	self_noncancer_1289_0	Self reported illness: non-cancer	schizophrenia	-9.74706	0.962255	logistic_regression	NO
ANKRD12	2515	self_noncancer_1476_0	Self reported illness: non-cancer	sciatica	0.728043	0.213637	logistic_regression	NO
ANKRD12	2516	self_noncancer_1384_0	Self reported illness: non-cancer	scleroderma/systemic sclerosis	-13.5126	0.995625	logistic_regression	NO
ANKRD12	2517	self_noncancer_1535_0	Self reported illness: non-cancer	scoliosis	-15.6947	0.996881	logistic_regression	NO
ANKRD12	2518	self_noncancer_1657_0	Self reported illness: non-cancer	septicaemia / sepsis	-13.7021	0.992809	logistic_regression	NO
ANKRD12	2519	self_noncancer_1573_0	Self reported illness: non-cancer	shingles	-13.8216	0.988191	logistic_regression	NO
ANKRD12	2520	self_noncancer_1382_0	Self reported illness: non-cancer	sjogren's syndrome/sicca syndrome	-11.5371	0.983158	logistic_regression	NO
ANKRD12	2521	self_noncancer_1123_0	Self reported illness: non-cancer	sleep apnoea	-9.91318	0.93723	logistic_regression	NO
ANKRD12	2522	self_noncancer_1618_0	Self reported illness: non-cancer	soft tissue inflammation	-15.5892	0.998096	logistic_regression	NO
ANKRD12	2523	self_noncancer_1251_0	Self reported illness: non-cancer	spinal cord disorder	-11.5993	0.983896	logistic_regression	NO
ANKRD12	2524	self_noncancer_1267_0	Self reported illness: non-cancer	spinal injury	-10.1465	0.961396	logistic_regression	NO
ANKRD12	2525	self_noncancer_1536_0	Self reported illness: non-cancer	spinal stenosis	-15.0129	0.997033	logistic_regression	NO
ANKRD12	2526	self_noncancer_1311_0	Self reported illness: non-cancer	spine arthritis/spondylitis	-9.86873	0.897614	logistic_regression	NO
ANKRD12	2527	self_noncancer_1126_0	Self reported illness: non-cancer	spontaneous pneumothorax/recurrent pneumothorax	-12.4905	0.982355	logistic_regression	NO
ANKRD12	2528	self_noncancer_1135_0	Self reported illness: non-cancer	stomach disorder	2.4501	1.75799e-05	firth_logistic_regression	NO
ANKRD12	2529	self_noncancer_1614_0	Self reported illness: non-cancer	stress	1.07202	0.287551	logistic_regression	NO
ANKRD12	2530	self_noncancer_1081_0	Self reported illness: non-cancer	stroke	0.194326	0.786007	logistic_regression	NO
ANKRD12	2531	self_noncancer_1086_0	Self reported illness: non-cancer	subarachnoid haemorrhage	-10.4926	0.975806	logistic_regression	NO
ANKRD12	2532	self_noncancer_1083_0	Self reported illness: non-cancer	subdural haemorrhage/haematoma	-11.6835	0.989921	logistic_regression	NO
ANKRD12	2533	self_noncancer_1487_0	Self reported illness: non-cancer	svt / supraventricular tachycardia	-14.5494	0.995296	logistic_regression	NO
ANKRD12	2534	self_noncancer_1381_0	Self reported illness: non-cancer	systemic lupus erythematosis/sle	-10.794	0.974582	logistic_regression	NO
ANKRD12	2535	self_noncancer_1619_0	Self reported illness: non-cancer	tendonitis / tendinitis / tenosynovitis	2.60471	0.000136892	firth_logistic_regression	NO
ANKRD12	2536	self_noncancer_1623_0	Self reported illness: non-cancer	tennis elbow / lateral epicondylitis	-14.4873	0.995244	logistic_regression	NO
ANKRD12	2537	self_noncancer_1214_0	Self reported illness: non-cancer	testicular problems (not cancer)	1.71756	0.0903096	logistic_regression	NO
ANKRD12	2538	self_noncancer_1414_0	Self reported illness: non-cancer	throat or larynx disorder	-12.5066	0.989311	logistic_regression	NO
ANKRD12	2539	self_noncancer_1610_0	Self reported illness: non-cancer	thyroid goitre	-15.6838	0.996749	logistic_regression	NO
ANKRD12	2540	self_noncancer_1224_0	Self reported illness: non-cancer	thyroid problem (not cancer)	1.75976	0.0141276	logistic_regression	NO
ANKRD12	2541	self_noncancer_1428_0	Self reported illness: non-cancer	thyroiditis	-11.2242	0.983975	logistic_regression	NO
ANKRD12	2542	self_noncancer_1597_0	Self reported illness: non-cancer	tinnitus / tiniitis	-10.026	0.935563	logistic_regression	NO
ANKRD12	2543	self_noncancer_1598_0	Self reported illness: non-cancer	tonsiltis	0.525765	0.373465	logistic_regression	NO
ANKRD12	2544	self_noncancer_1082_0	Self reported illness: non-cancer	transient ischaemic attack (tia)	0.683667	0.49757	logistic_regression	NO
ANKRD12	2545	self_noncancer_1257_0	Self reported illness: non-cancer	trapped nerve/compressed nerve	-10.928	0.958617	logistic_regression	NO
ANKRD12	2546	self_noncancer_1523_0	Self reported illness: non-cancer	trigemminal neuralgia	-16.1378	0.998063	logistic_regression	NO
ANKRD12	2547	self_noncancer_1440_0	Self reported illness: non-cancer	tuberculosis (tb)	-10.1339	0.935389	logistic_regression	NO
ANKRD12	2548	self_noncancer_1222_0	Self reported illness: non-cancer	type 1 diabetes	-11.673	0.983653	logistic_regression	NO
ANKRD12	2549	self_noncancer_1223_0	Self reported illness: non-cancer	type 2 diabetes	-0.120091	0.90508	logistic_regression	NO
ANKRD12	2550	self_noncancer_1463_0	Self reported illness: non-cancer	ulcerative colitis	0.360547	0.719653	logistic_regression	NO
ANKRD12	2551	self_noncancer_1512_0	Self reported illness: non-cancer	umbilical hernia	-13.8421	0.992552	logistic_regression	NO
ANKRD12	2552	self_noncancer_99999_0	Self reported illness: non-cancer	unclassifiable	-0.306489	0.550479	logistic_regression	NO
ANKRD12	2553	self_noncancer_1679_0	Self reported illness: non-cancer	undescended testicle	-17.241	0.999142	logistic_regression	NO
ANKRD12	2554	self_noncancer_1200_0	Self reported illness: non-cancer	ureteric obstruction/hydronephrosis	-12.2282	0.989542	logistic_regression	NO
ANKRD12	2555	self_noncancer_1202_0	Self reported illness: non-cancer	urinary frequency / incontinence	-10.4853	0.933116	logistic_regression	NO
ANKRD12	2556	self_noncancer_1196_0	Self reported illness: non-cancer	urinary tract infection/kidney infection	-10.3296	0.935473	logistic_regression	NO
ANKRD12	2557	self_noncancer_1563_0	Self reported illness: non-cancer	urticaria	-14.7811	0.995252	logistic_regression	NO
ANKRD12	2558	self_noncancer_1351_0	Self reported illness: non-cancer	uterine fibroids	0.971814	0.0387802	logistic_regression	NO
ANKRD12	2559	self_noncancer_1352_0	Self reported illness: non-cancer	uterine polyps	-11.6132	0.970918	logistic_regression	NO
ANKRD12	2560	self_noncancer_1353_0	Self reported illness: non-cancer	vaginal prolapse/uterine prolapse	0.272629	0.787612	logistic_regression	NO
ANKRD12	2561	self_noncancer_1494_0	Self reported illness: non-cancer	varicose veins	0.383686	0.703967	logistic_regression	NO
ANKRD12	2562	self_noncancer_1372_0	Self reported illness: non-cancer	vasculitis	-11.7896	0.990032	logistic_regression	NO
ANKRD12	2563	self_noncancer_1500_0	Self reported illness: non-cancer	vertigo	1.24826	0.215739	logistic_regression	NO
ANKRD12	2564	self_noncancer_1661_0	Self reported illness: non-cancer	vitiligo	-14.7234	0.997109	logistic_regression	NO
ANKRD12	2565	self_noncancer_1419_0	Self reported illness: non-cancer	vocal cord polyp	-14.8477	0.997097	logistic_regression	NO
ANKRD12	2566	self_noncancer_1572_0	Self reported illness: non-cancer	whooping cough / pertussis	-13.8845	0.988056	logistic_regression	NO
ANKRD12	2567	medication_1140874370_0	Self reported medication	aciclovir	-11.5335	0.983852	logistic_regression	NO
ANKRD12	2568	medication_1141175690_0	Self reported medication	actonel 5mg tablet	-12.168	0.98896	logistic_regression	NO
ANKRD12	2569	medication_1140909954_0	Self reported medication	acyclovir	-11.613	0.989929	logistic_regression	NO
ANKRD12	2570	medication_1140861090_0	Self reported medication	adalat 5mg capsule	-10.3293	0.959654	logistic_regression	NO
ANKRD12	2571	medication_1140881702_0	Self reported medication	adalate 10mg capsule	-11.1237	0.983623	logistic_regression	NO
ANKRD12	2572	medication_1141171948_0	Self reported medication	adcal 600mg chewable tablet	-10.8741	0.957203	logistic_regression	NO
ANKRD12	2573	medication_1141164828_0	Self reported medication	adcal-d3 1.5g/10micrograms chewable tablet	0.742004	0.303354	logistic_regression	NO
ANKRD12	2574	medication_1140923572_0	Self reported medication	adipine mr 10 m/r tablet	-14.3421	0.997073	logistic_regression	NO
ANKRD12	2575	medication_1140861138_0	Self reported medication	adizem-60 m/r tablet	-10.5492	0.974505	logistic_regression	NO
ANKRD12	2576	medication_1140926780_0	Self reported medication	adizem-xl plus m/r capsule	-11.2358	0.983577	logistic_regression	NO
ANKRD12	2577	medication_1140917034_0	Self reported medication	airomir 100micrograms cfc-free inhaler	-15.7388	0.998054	logistic_regression	NO
ANKRD12	2578	medication_1140922174_0	Self reported medication	alendronate sodium	0.666155	0.260975	logistic_regression	NO
ANKRD12	2579	medication_1140870956_0	Self reported medication	alfacalcidol	2.15325	0.0331504	logistic_regression	NO
ANKRD12	2580	medication_1140879774_0	Self reported medication	alfuzosin	-17.2357	0.997761	logistic_regression	NO
ANKRD12	2581	medication_1141194224_0	Self reported medication	allergy relief antihistamine 4mg tablet	-13.9175	0.995544	logistic_regression	NO
ANKRD12	2582	medication_1140875408_0	Self reported medication	allopurinol	0.276956	0.700864	logistic_regression	NO
ANKRD12	2583	medication_1203_0	Self reported medication	aloe vera product	-12.4564	0.98927	logistic_regression	NO
ANKRD12	2584	medication_1140879424_0	Self reported medication	alverine	-11.2847	0.98386	logistic_regression	NO
ANKRD12	2585	medication_1141156846_0	Self reported medication	amias 2mg tablet	-9.64744	0.963055	logistic_regression	NO
ANKRD12	2586	medication_1140888512_0	Self reported medication	amiloride	-12.3137	0.993344	logistic_regression	NO
ANKRD12	2587	medication_1140888502_0	Self reported medication	amiodarone	-12.3514	0.989023	logistic_regression	NO
ANKRD12	2588	medication_1140879616_0	Self reported medication	amitriptyline	0.693072	0.130617	logistic_regression	NO
ANKRD12	2589	medication_1140879802_0	Self reported medication	amlodipine	0.212891	0.589787	logistic_regression	NO
ANKRD12	2590	medication_1141180226_0	Self reported medication	amoxicillin	-9.47846	0.964259	logistic_regression	NO
ANKRD12	2591	medication_1140911754_0	Self reported medication	anadin tablet	-12.3328	0.989448	logistic_regression	NO
ANKRD12	2592	medication_1140923018_0	Self reported medication	anastrozole	-11.5227	0.982506	logistic_regression	NO
ANKRD12	2593	medication_1140917428_0	Self reported medication	angitil sr 90 m/r capsule	-13.281	0.995635	logistic_regression	NO
ANKRD12	2594	medication_1140926922_0	Self reported medication	antihistamine 60mg tablet	-12.7168	0.98911	logistic_regression	NO
ANKRD12	2595	medication_1141153006_0	Self reported medication	aprovel 75mg tablet	-14.3148	0.995368	logistic_regression	NO
ANKRD12	2596	medication_1140876404_0	Self reported medication	aqueous cream bp	-11.3996	0.983846	logistic_regression	NO
ANKRD12	2597	medication_1141180148_0	Self reported medication	arcoxia 60mg tablet	-10.7627	0.984716	logistic_regression	NO
ANKRD12	2598	medication_1140923022_0	Self reported medication	arimidex 1mg tablet	-19.9521	0.999445	logistic_regression	NO
ANKRD12	2599	medication_1140927086_0	Self reported medication	arthrotec 50 tablet	-11.4816	0.983793	logistic_regression	NO
ANKRD12	2600	medication_1140871266_0	Self reported medication	arthrotec tablet	-10.8574	0.974817	logistic_regression	NO
ANKRD12	2601	medication_1140865580_0	Self reported medication	asacol 400mg e/c tablet	-10.9969	0.974843	logistic_regression	NO
ANKRD12	2602	medication_1141188658_0	Self reported medication	asacol mr 400mg e/c tablet	-13.7694	0.995652	logistic_regression	NO
ANKRD12	2603	medication_1140868226_0	Self reported medication	aspirin	0.00721308	0.979204	logistic_regression	NO
ANKRD12	2604	medication_1140861806_0	Self reported medication	aspirin 75mg tablet	0.888894	0.217836	logistic_regression	NO
ANKRD12	2605	medication_1140866738_0	Self reported medication	atenolol	-0.848893	0.236055	logistic_regression	NO
ANKRD12	2606	medication_1141146234_0	Self reported medication	atorvastatin	0.231235	0.586036	logistic_regression	NO
ANKRD12	2607	medication_1140862236_0	Self reported medication	atrovent 20micrograms inhaler	-9.53288	0.963289	logistic_regression	NO
ANKRD12	2608	medication_1141189094_0	Self reported medication	avandamet 1mg / 500mg tablet	-14.4394	0.997155	logistic_regression	NO
ANKRD12	2609	medication_1140869930_0	Self reported medication	azathioprine	2.09832	0.00209168	firth_logistic_regression	NO
ANKRD12	2610	medication_1140873642_0	Self reported medication	azithromycin	-12.3907	0.993455	logistic_regression	NO
ANKRD12	2611	medication_1141176288_0	Self reported medication	azopt 10mg/ml eye drops	-11.8158	0.989699	logistic_regression	NO
ANKRD12	2612	medication_1140910494_0	Self reported medication	b12 - hydroxocobalamin prep	-9.47821	0.963056	logistic_regression	NO
ANKRD12	2613	medication_1140875420_0	Self reported medication	baclofen	1.92218	0.0563232	logistic_regression	NO
ANKRD12	2614	medication_1140862476_0	Self reported medication	beclazone 50 inhaler	-10.605	0.959885	logistic_regression	NO
ANKRD12	2615	medication_1140862380_0	Self reported medication	becloforte 250micrograms inhaler	-10.8657	0.984494	logistic_regression	NO
ANKRD12	2616	medication_1140909786_0	Self reported medication	beclometasone	-0.141417	0.888065	logistic_regression	NO
ANKRD12	2617	medication_1141180342_0	Self reported medication	beclometasone dipropionate+salbutamol	-9.17921	0.964956	logistic_regression	NO
ANKRD12	2618	medication_1140884654_0	Self reported medication	beclomethasone	-10.0846	0.93767	logistic_regression	NO
ANKRD12	2619	medication_1141167708_0	Self reported medication	beclomist 50micrograms nasal spray	-14.4257	0.997129	logistic_regression	NO
ANKRD12	2620	medication_1140876136_0	Self reported medication	beconase 50micrograms nasal spray	0.166024	0.868747	logistic_regression	NO
ANKRD12	2621	medication_1140862382_0	Self reported medication	becotide 50 inhaler	-10.4272	0.935102	logistic_regression	NO
ANKRD12	2622	medication_1140866122_0	Self reported medication	bendrofluazide	0.411347	0.683539	logistic_regression	NO
ANKRD12	2623	medication_1141194794_0	Self reported medication	bendroflumethiazide	-0.545464	0.286908	logistic_regression	NO
ANKRD12	2624	medication_1140888688_0	Self reported medication	betahistine	0.934091	0.353276	logistic_regression	NO
ANKRD12	2625	medication_1140874790_0	Self reported medication	betamethasone	-12.1357	0.983054	logistic_regression	NO
ANKRD12	2626	medication_1140882626_0	Self reported medication	betnesol 0.1% eye/ear/nose drops	-13.4777	0.995754	logistic_regression	NO
ANKRD12	2627	medication_1140882694_0	Self reported medication	betnovate cream	0.859041	0.392712	logistic_regression	NO
ANKRD12	2628	medication_1140861924_0	Self reported medication	bezafibrate	2.14859	0.0334029	logistic_regression	NO
ANKRD12	2629	medication_1141179914_0	Self reported medication	bimatoprost	-11.2374	0.983803	logistic_regression	NO
ANKRD12	2630	medication_1140865786_0	Self reported medication	bisacodyl	-14.5876	0.99718	logistic_regression	NO
ANKRD12	2631	medication_1140879760_0	Self reported medication	bisoprolol	-0.0818563	0.909129	logistic_regression	NO
ANKRD12	2632	medication_1140864950_0	Self reported medication	bisoprolol fumarate+hydrochlorothiazide 10mg/6.25mg tablet	-10.0611	0.975933	logistic_regression	NO
ANKRD12	2633	medication_1140862168_0	Self reported medication	bricanyl 250mcg inhaler	1.15551	0.250708	logistic_regression	NO
ANKRD12	2634	medication_1141150750_0	Self reported medication	brimonidine tartrate	-14.2047	0.997175	logistic_regression	NO
ANKRD12	2635	medication_1141176284_0	Self reported medication	brinzolamide	-13.6742	0.995555	logistic_regression	NO
ANKRD12	2636	medication_1140862572_0	Self reported medication	budesonide	-9.41404	0.94132	logistic_regression	NO
ANKRD12	2637	medication_1141195232_0	Self reported medication	budesonide+formoterol	-10.2842	0.976107	logistic_regression	NO
ANKRD12	2638	medication_1140866280_0	Self reported medication	bumetanide	-11.2386	0.983769	logistic_regression	NO
ANKRD12	2639	medication_1140871732_0	Self reported medication	buprenorphine	-14.3569	0.99551	logistic_regression	NO
ANKRD12	2640	medication_1140865396_0	Self reported medication	buscopan 10mg tablet	-9.76822	0.962761	logistic_regression	NO
ANKRD12	2641	medication_1141146612_0	Self reported medication	calceos chewable tablet	-12.0483	0.988872	logistic_regression	NO
ANKRD12	2642	medication_1140870856_0	Self reported medication	calcichew 1.25g chewable tablet	2.04741	0.00301604	firth_logistic_regression	NO
ANKRD12	2643	medication_1140871050_0	Self reported medication	calcichew d3 tablet	-11.8143	0.953003	logistic_regression	NO
ANKRD12	2644	medication_1140870862_0	Self reported medication	calcichew forte 2.5g chewable tablet	-9.37047	0.96236	logistic_regression	NO
ANKRD12	2645	medication_1140880086_0	Self reported medication	calcipotriol	-12.2616	0.989478	logistic_regression	NO
ANKRD12	2646	medication_1141146606_0	Self reported medication	calcium carbonate+cholecalciferol 1.25g/200iu tablet	1.58323	0.117416	logistic_regression	NO
ANKRD12	2647	medication_1140871052_0	Self reported medication	calcium carbonate+cholecalciferol 1.25g/5micrograms tablet	-14.5806	0.997126	logistic_regression	NO
ANKRD12	2648	medication_1141180936_0	Self reported medication	calcium carbonate+colecalciferol 1.25g/5micrograms tablet	-11.1683	0.983607	logistic_regression	NO
ANKRD12	2649	medication_1140870788_0	Self reported medication	calcium salts	0.255045	0.800307	logistic_regression	NO
ANKRD12	2650	medication_1140877630_0	Self reported medication	calcium+ergocalciferol tablet	-10.7012	0.984497	logistic_regression	NO
ANKRD12	2651	medication_1140852948_0	Self reported medication	calcium+vitamin d 500units tablet	-10.0311	0.934936	logistic_regression	NO
ANKRD12	2652	medication_1141156836_0	Self reported medication	candesartan cilexetil	0.392225	0.58351	logistic_regression	NO
ANKRD12	2653	medication_1140860750_0	Self reported medication	captopril	-11.5886	0.989661	logistic_regression	NO
ANKRD12	2654	medication_2038459704_0	Self reported medication	carbamazepine	-12.1131	0.983178	logistic_regression	NO
ANKRD12	2655	medication_1140874866_0	Self reported medication	carbimazole	-12.4705	0.989349	logistic_regression	NO
ANKRD12	2656	medication_1140862944_0	Self reported medication	carbocisteine	2.52527	0.0126605	logistic_regression	NO
ANKRD12	2657	medication_1141176732_0	Self reported medication	carbomers	2.19209	0.0302208	logistic_regression	NO
ANKRD12	2658	medication_1141171152_0	Self reported medication	cardicor 1.25mg tablet	-11.4403	0.983726	logistic_regression	NO
ANKRD12	2659	medication_1141199858_0	Self reported medication	cardioplen xl 5mg m/r tablet	-16.0792	0.997885	logistic_regression	NO
ANKRD12	2660	medication_1140860690_0	Self reported medication	cardura 1mg tablet	-11.7504	0.989593	logistic_regression	NO
ANKRD12	2661	medication_1140883968_0	Self reported medication	carmellose	-11.828	0.989764	logistic_regression	NO
ANKRD12	2662	medication_1140909368_0	Self reported medication	carvedilol	-12.1755	0.989193	logistic_regression	NO
ANKRD12	2663	medication_1141180392_0	Self reported medication	cefalexin	-11.0152	0.983932	logistic_regression	NO
ANKRD12	2664	medication_1141176668_0	Self reported medication	celebrex 100mg capsule	-11.5269	0.98352	logistic_regression	NO
ANKRD12	2665	medication_1141176670_0	Self reported medication	celebrex 200mg capsule	-13.6522	0.995648	logistic_regression	NO
ANKRD12	2666	medication_1141176662_0	Self reported medication	celecoxib	-11.7364	0.983381	logistic_regression	NO
ANKRD12	2667	medication_1141172918_0	Self reported medication	celluvisc 1% single-use eye drops	-11.282	0.983955	logistic_regression	NO
ANKRD12	2668	medication_1141182800_0	Self reported medication	cerazette 75micrograms tablet	-16.4174	0.996364	logistic_regression	NO
ANKRD12	2669	medication_1140883504_0	Self reported medication	cetirizine	0.239473	0.73722	logistic_regression	NO
ANKRD12	2670	medication_1140909790_0	Self reported medication	chlorphenamine	-14.1078	0.995532	logistic_regression	NO
ANKRD12	2671	medication_1140879658_0	Self reported medication	chlorpromazine	-13.5583	0.995732	logistic_regression	NO
ANKRD12	2672	medication_1187_0	Self reported medication	chondroitin product	-11.1353	0.929336	logistic_regression	NO
ANKRD12	2673	medication_1141187814_0	Self reported medication	cialis 10mg tablet	-16.9317	0.998692	logistic_regression	NO
ANKRD12	2674	medication_1141187818_0	Self reported medication	cialis 20mg tablet	-16.6577	0.998706	logistic_regression	NO
ANKRD12	2675	medication_1140869346_0	Self reported medication	cilest tablet	-16.4163	0.998627	logistic_regression	NO
ANKRD12	2676	medication_1140865426_0	Self reported medication	cimetidine	-13.1519	0.992878	logistic_regression	NO
ANKRD12	2677	medication_1140883524_0	Self reported medication	cinnarizine	-11.9172	0.98959	logistic_regression	NO
ANKRD12	2678	medication_1141190158_0	Self reported medication	cipralex 5mg tablet	-12.572	0.989156	logistic_regression	NO
ANKRD12	2679	medication_1141151946_0	Self reported medication	cipramil 10mg tablet	-11.5871	0.989946	logistic_regression	NO
ANKRD12	2680	medication_1140874138_0	Self reported medication	ciprofloxacin	-14.6254	0.997232	logistic_regression	NO
ANKRD12	2681	medication_1140921600_0	Self reported medication	citalopram	-0.225954	0.751586	logistic_regression	NO
ANKRD12	2682	medication_1140862776_0	Self reported medication	clarityn 10mg tablet	-12.514	0.989377	logistic_regression	NO
ANKRD12	2683	medication_1140864196_0	Self reported medication	climagest 1mg tablet	-18.9774	0.999459	logistic_regression	NO
ANKRD12	2684	medication_1140868372_0	Self reported medication	climaval 1mg tablet	-16.7829	0.997905	logistic_regression	NO
ANKRD12	2685	medication_1140926430_0	Self reported medication	climesse tablet	-16.5981	0.998732	logistic_regression	NO
ANKRD12	2686	medication_1140884696_0	Self reported medication	clobetasone	-10.4705	0.984998	logistic_regression	NO
ANKRD12	2687	medication_1140879620_0	Self reported medication	clomipramine	-12.2091	0.98957	logistic_regression	NO
ANKRD12	2688	medication_1140872150_0	Self reported medication	clonazepam	-10.3535	0.97623	logistic_regression	NO
ANKRD12	2689	medication_1140883468_0	Self reported medication	clonidine	1.74155	0.085455	logistic_regression	NO
ANKRD12	2690	medication_1141168318_0	Self reported medication	clopidogrel	0.0595743	0.952867	logistic_regression	NO
ANKRD12	2691	medication_1140923402_0	Self reported medication	co-amilofruse	-9.54274	0.962227	logistic_regression	NO
ANKRD12	2692	medication_1140923276_0	Self reported medication	co-amilozide	-11.902	0.989397	logistic_regression	NO
ANKRD12	2693	medication_1140923346_0	Self reported medication	co-codamol	-0.426561	0.55073	logistic_regression	NO
ANKRD12	2694	medication_1140923350_0	Self reported medication	co-dydramol	-10.4911	0.933868	logistic_regression	NO
ANKRD12	2695	medication_1189_0	Self reported medication	co-enzyme q10/ubiquinone/bio-quinone/coenzyme q10	0.904774	0.368868	logistic_regression	NO
ANKRD12	2696	medication_1140923348_0	Self reported medication	co-proxamol	-11.1784	0.983707	logistic_regression	NO
ANKRD12	2697	medication_1140923336_0	Self reported medication	co-tenidone	1.74972	0.0827784	logistic_regression	NO
ANKRD12	2698	medication_1140909674_0	Self reported medication	cod liver oil capsule	-0.926435	0.115319	logistic_regression	NO
ANKRD12	2699	medication_1140884444_0	Self reported medication	codeine	1.06627	0.139687	logistic_regression	NO
ANKRD12	2700	medication_1140865654_0	Self reported medication	codeine phosphate+kaolin 10mg/3g/10ml mixture	-10.5713	0.985134	logistic_regression	NO
ANKRD12	2701	medication_1140875486_0	Self reported medication	colchicine	2.93846	0.00106529	firth_logistic_regression	NO
ANKRD12	2702	medication_1141167334_0	Self reported medication	colofac-100 tablet	-13.8673	0.992755	logistic_regression	NO
ANKRD12	2703	medication_1140865416_0	Self reported medication	colpermin 0.2ml m/r gel e/c capsule	2.14616	0.0331963	logistic_regression	NO
ANKRD12	2704	medication_1140864734_0	Self reported medication	combivent inhaler	-14.4665	0.997092	logistic_regression	NO
ANKRD12	2705	medication_1140861120_0	Self reported medication	coracten sr 10mg m/r capsule	-13.0847	0.992742	logistic_regression	NO
ANKRD12	2706	medication_1141169520_0	Self reported medication	cosopt 2%/0.5% eye drops	-9.34319	0.963928	logistic_regression	NO
ANKRD12	2707	medication_1140860802_0	Self reported medication	coversyl 2mg tablet	-15.2936	0.998135	logistic_regression	NO
ANKRD12	2708	medication_1141179974_0	Self reported medication	cozaar 25mg tablet	-11.6711	0.983363	logistic_regression	NO
ANKRD12	2709	medication_1140866026_0	Self reported medication	creon e/c granules in capsule	-11.0072	0.984492	logistic_regression	NO
ANKRD12	2710	medication_1141192414_0	Self reported medication	crestor 10mg tablet	-12.0687	0.989498	logistic_regression	NO
ANKRD12	2711	medication_1140868080_0	Self reported medication	cyclizine	-9.65714	0.97756	logistic_regression	NO
ANKRD12	2712	medication_1141200108_0	Self reported medication	cymalon cranberry 1.5g/5ml liquid	-14.3781	0.997132	logistic_regression	NO
ANKRD12	2713	medication_1140882910_0	Self reported medication	daktacort cream	-12.2407	0.989451	logistic_regression	NO
ANKRD12	2714	medication_1141172838_0	Self reported medication	depakote 250mg e/c tablet	-13.7307	0.995681	logistic_regression	NO
ANKRD12	2715	medication_1140857620_0	Self reported medication	depo-provera 50mg/1ml injection	-17.4515	0.998525	logistic_regression	NO
ANKRD12	2716	medication_1140927320_0	Self reported medication	dermol 500 lotion	-14.5034	0.997191	logistic_regression	NO
ANKRD12	2717	medication_1140882782_0	Self reported medication	dermovate cream	-11.0571	0.974755	logistic_regression	NO
ANKRD12	2718	medication_1141172924_0	Self reported medication	desloratadine	-11.8885	0.983463	logistic_regression	NO
ANKRD12	2719	medication_1141162824_0	Self reported medication	detrusitol 1mg tablet	-11.0253	0.974146	logistic_regression	NO
ANKRD12	2720	medication_1141169844_0	Self reported medication	dexamethasone+hypromellose 0.1%/0.5% eye drops	-11.5209	0.989802	logistic_regression	NO
ANKRD12	2721	medication_1140863152_0	Self reported medication	diazepam	-9.67573	0.940074	logistic_regression	NO
ANKRD12	2722	medication_1140884488_0	Self reported medication	diclofenac	0.419129	0.410515	logistic_regression	NO
ANKRD12	2723	medication_1140878036_0	Self reported medication	diclofenac sodium+misoprostol	-11.1393	0.984159	logistic_regression	NO
ANKRD12	2724	medication_1140921828_0	Self reported medication	dicloflex 25mg e/c tablet	-11.8479	0.98347	logistic_regression	NO
ANKRD12	2725	medication_1140868772_0	Self reported medication	didronel 200mg tablet	-13.4006	0.995491	logistic_regression	NO
ANKRD12	2726	medication_2038459814_0	Self reported medication	digoxin	-11.4343	0.972212	logistic_regression	NO
ANKRD12	2727	medication_1140884464_0	Self reported medication	dihydrocodeine	0.806447	0.422703	logistic_regression	NO
ANKRD12	2728	medication_1140879806_0	Self reported medication	diltiazem	-11.2631	0.973396	logistic_regression	NO
ANKRD12	2729	medication_1140861166_0	Self reported medication	dilzem sr 60mg long acting m/r capsule	-13.7241	0.995432	logistic_regression	NO
ANKRD12	2730	medication_1141145668_0	Self reported medication	diovan 40mg capsule	-11.4229	0.983523	logistic_regression	NO
ANKRD12	2731	medication_1140878226_0	Self reported medication	diprobase cream	1.58588	0.115155	logistic_regression	NO
ANKRD12	2732	medication_1140882618_0	Self reported medication	diprosalic ointment	-11.8124	0.989815	logistic_regression	NO
ANKRD12	2733	medication_1140861778_0	Self reported medication	dipyridamole	1.50763	0.135336	logistic_regression	NO
ANKRD12	2734	medication_1140879404_0	Self reported medication	docusate sodium	2.20931	0.0290438	logistic_regression	NO
ANKRD12	2735	medication_1140879430_0	Self reported medication	domperidone	-10.3159	0.960688	logistic_regression	NO
ANKRD12	2736	medication_1140922714_0	Self reported medication	dorzolamide	-14.2306	0.997125	logistic_regression	NO
ANKRD12	2737	medication_1140909806_0	Self reported medication	dosulepin	-9.86296	0.938166	logistic_regression	NO
ANKRD12	2738	medication_1140879628_0	Self reported medication	dothiepin	-13.4757	0.995699	logistic_regression	NO
ANKRD12	2739	medication_1141174032_0	Self reported medication	doublebase gel	-14.1863	0.995538	logistic_regression	NO
ANKRD12	2740	medication_1141179992_0	Self reported medication	dovobet ointment	1.78155	0.0768043	logistic_regression	NO
ANKRD12	2741	medication_1140864184_0	Self reported medication	dovonex 50micrograms/g cream	-11.9675	0.989757	logistic_regression	NO
ANKRD12	2742	medication_1140879778_0	Self reported medication	doxazosin	-0.363523	0.718181	logistic_regression	NO
ANKRD12	2743	medication_1140873394_0	Self reported medication	doxycycline	-11.6183	0.983927	logistic_regression	NO
ANKRD12	2744	medication_1141200564_0	Self reported medication	duloxetine	-9.69035	0.963297	logistic_regression	NO
ANKRD12	2745	medication_1141192000_0	Self reported medication	dutasteride	-16.0052	0.997912	logistic_regression	NO
ANKRD12	2746	medication_1140878304_0	Self reported medication	e45 cream	2.47469	0.0144558	logistic_regression	NO
ANKRD12	2747	medication_1140916288_0	Self reported medication	efexor 37.5mg tablet	29862141157309	0.00414597	firth_logistic_regression	NO
ANKRD12	2748	medication_1141156644_0	Self reported medication	elleste duet conti tablet	-16.3264	0.996599	logistic_regression	NO
ANKRD12	2749	medication_1140923852_0	Self reported medication	elleste-solo 1mg tablet	-17.2028	0.997858	logistic_regression	NO
ANKRD12	2750	medication_1140888092_0	Self reported medication	elocon cream	2.38928	0.0178787	logistic_regression	NO
ANKRD12	2751	medication_1140888552_0	Self reported medication	enalapril	0.164311	0.870341	logistic_regression	NO
ANKRD12	2752	medication_1140927730_0	Self reported medication	epaderm ointment	2.85216	0.00176109	firth_logistic_regression	NO
ANKRD12	2753	medication_1140872112_0	Self reported medication	epanutin 25mg capsule	-10.1988	0.976319	logistic_regression	NO
ANKRD12	2754	medication_1140872200_0	Self reported medication	epilim 100mg crushable tablet	-10.1691	0.961821	logistic_regression	NO
ANKRD12	2755	medication_1141171336_0	Self reported medication	eprosartan	-13.9118	0.995556	logistic_regression	NO
ANKRD12	2756	medication_1140873608_0	Self reported medication	erythromycin	-12.4758	0.989467	logistic_regression	NO
ANKRD12	2757	medication_1141180212_0	Self reported medication	escitalopram	-12.3516	0.982733	logistic_regression	NO
ANKRD12	2758	medication_1141177526_0	Self reported medication	esomeprazole	0.806964	0.422589	logistic_regression	NO
ANKRD12	2759	medication_1140926592_0	Self reported medication	estraderm mx 25 patch	-16.8733	0.997906	logistic_regression	NO
ANKRD12	2760	medication_1141181700_0	Self reported medication	estradiol product	1.3319	0.186935	logistic_regression	NO
ANKRD12	2761	medication_1141181594_0	Self reported medication	estriol product	-16.7567	0.998724	logistic_regression	NO
ANKRD12	2762	medication_1140871188_0	Self reported medication	etodolac	-14.2077	0.995427	logistic_regression	NO
ANKRD12	2763	medication_1141180140_0	Self reported medication	etoricoxib	-11.5541	0.983672	logistic_regression	NO
ANKRD12	2764	medication_1140882800_0	Self reported medication	eumovate cream	2.04623	0.042145	logistic_regression	NO
ANKRD12	2765	medication_1140916682_0	Self reported medication	evening primrose oil	-11.3709	0.924421	logistic_regression	NO
ANKRD12	2766	medication_1197_0	Self reported medication	evening primrose oil product	-11.2145	0.972403	logistic_regression	NO
ANKRD12	2767	medication_1140916790_0	Self reported medication	evorel 25 patch	-16.9158	0.997915	logistic_regression	NO
ANKRD12	2768	medication_1141151718_0	Self reported medication	evorel conti patch	-16.6381	0.997939	logistic_regression	NO
ANKRD12	2769	medication_1141171100_0	Self reported medication	exemestane	-16.7542	0.99872	logistic_regression	NO
ANKRD12	2770	medication_1141192736_0	Self reported medication	ezetimibe	0.298009	0.767209	logistic_regression	NO
ANKRD12	2771	medication_1141192740_0	Self reported medication	ezetrol 10mg tablet	-10.1586	0.960407	logistic_regression	NO
ANKRD12	2772	medication_1140888646_0	Self reported medication	felodipine	-10.6578	0.931507	logistic_regression	NO
ANKRD12	2773	medication_1140922562_0	Self reported medication	femoston 1/10 tablet	1.52666	0.132084	logistic_regression	NO
ANKRD12	2774	medication_1140923738_0	Self reported medication	femseven 50 patch	-11.6872	0.989303	logistic_regression	NO
ANKRD12	2775	medication_1140869362_0	Self reported medication	femulen tablet	-16.2829	0.9978	logistic_regression	NO
ANKRD12	2776	medication_1140861954_0	Self reported medication	fenofibrate	-9.91726	0.961032	logistic_regression	NO
ANKRD12	2777	medication_1140888390_0	Self reported medication	ferrous salt product	-13.7154	0.99562	logistic_regression	NO
ANKRD12	2778	medication_1140870390_0	Self reported medication	ferrous sulphate	0.384019	0.702705	logistic_regression	NO
ANKRD12	2779	medication_1141146428_0	Self reported medication	fexofenadine	0.738877	0.462459	logistic_regression	NO
ANKRD12	2780	medication_1140868550_0	Self reported medication	finasteride	-10.8426	0.953543	logistic_regression	NO
ANKRD12	2781	medication_1140911730_0	Self reported medication	flax oil tablet	-12.0646	0.982875	logistic_regression	NO
ANKRD12	2782	medication_1140888570_0	Self reported medication	flecainide	-11.1432	0.973983	logistic_regression	NO
ANKRD12	2783	medication_1140876076_0	Self reported medication	flixonase 50micrograms aqueous nasal spray	1.37026	0.0549596	logistic_regression	NO
ANKRD12	2784	medication_1140864286_0	Self reported medication	flixotide 25micrograms inhaler	-12.2043	0.983106	logistic_regression	NO
ANKRD12	2785	medication_1140926940_0	Self reported medication	flomax mr 400micrograms m/r capsule	-16.2462	0.998666	logistic_regression	NO
ANKRD12	2786	medication_1140910498_0	Self reported medication	flu - influenza vaccine	-15.3546	0.998125	logistic_regression	NO
ANKRD12	2787	medication_1140872694_0	Self reported medication	flucloxacillin	-11.6773	0.990139	logistic_regression	NO
ANKRD12	2788	medication_1140884672_0	Self reported medication	fludrocortisone	-3.08708e+13	0.00382839	firth_logistic_regression	NO
ANKRD12	2789	medication_1140879540_0	Self reported medication	fluoxetine	-10.2158	0.894849	logistic_regression	NO
ANKRD12	2790	medication_1140888098_0	Self reported medication	fluticasone	-10.183	0.936671	logistic_regression	NO
ANKRD12	2791	medication_1140888594_0	Self reported medication	fluvastatin	-11.7237	0.989392	logistic_regression	NO
ANKRD12	2792	medication_1140870422_0	Self reported medication	folic acid product	-9.79488	0.899576	logistic_regression	NO
ANKRD12	2793	medication_1199_0	Self reported medication	food supplement/plant/herbal extract	-12.8263	0.980853	logistic_regression	NO
ANKRD12	2794	medication_1140870488_0	Self reported medication	forceval capsule	-9.30286	0.978305	logistic_regression	NO
ANKRD12	2795	medication_1141195224_0	Self reported medication	formoterol	3.35117	0.000172341	firth_logistic_regression	NO
ANKRD12	2796	medication_1141176570_0	Self reported medication	fosamax 5mg tablet	-10.5297	0.973886	logistic_regression	NO
ANKRD12	2797	medication_1140888556_0	Self reported medication	fosinopril	-13.7392	0.995499	logistic_regression	NO
ANKRD12	2798	medication_99999_0	Self reported medication	Free-text entry, unable to be coded	0.239498	0.571654	logistic_regression	NO
ANKRD12	2799	medication_1140866116_0	Self reported medication	frusemide	-10.0721	0.960776	logistic_regression	NO
ANKRD12	2800	medication_1140882776_0	Self reported medication	fucibet cream	-12.9826	0.99327	logistic_regression	NO
ANKRD12	2801	medication_1140909708_0	Self reported medication	furosemide	-10.6023	0.931928	logistic_regression	NO
ANKRD12	2802	medication_1140865350_0	Self reported medication	fybogel mebeverine sachet	-11.9752	0.983146	logistic_regression	NO
ANKRD12	2803	medication_1141180036_0	Self reported medication	fybogel orange s/f granules	-9.28131	0.941079	logistic_regression	NO
ANKRD12	2804	medication_1140872228_0	Self reported medication	gabapentin	-10.3432	0.935727	logistic_regression	NO
ANKRD12	2805	medication_1140911732_0	Self reported medication	garlic product	-0.490052	0.626492	logistic_regression	NO
ANKRD12	2806	medication_1140865354_0	Self reported medication	gaviscon liquid	0.371555	0.711892	logistic_regression	NO
ANKRD12	2807	medication_1140911734_0	Self reported medication	ginkgo forte tablet	-12.2273	0.971255	logistic_regression	NO
ANKRD12	2808	medication_1140911736_0	Self reported medication	ginseng product	-11.9313	0.983132	logistic_regression	NO
ANKRD12	2809	medication_1140874744_0	Self reported medication	gliclazide	-10.7258	0.931939	logistic_regression	NO
ANKRD12	2810	medication_1141152590_0	Self reported medication	glimepiride	-14.4806	0.995242	logistic_regression	NO
ANKRD12	2811	medication_1140874686_0	Self reported medication	glucophage 500mg tablet	2.10822	0.0365946	logistic_regression	NO
ANKRD12	2812	medication_1141188442_0	Self reported medication	glucosamine product	-0.736509	0.150215	logistic_regression	NO
ANKRD12	2813	medication_1140860834_0	Self reported medication	glyceryl trinitrate	1.02953	0.307617	logistic_regression	NO
ANKRD12	2814	medication_1141157252_0	Self reported medication	glyceryl trinitrate product	-14.3742	0.995301	logistic_regression	NO
ANKRD12	2815	medication_1140923670_0	Self reported medication	gtn - glyceryl trinitrate	-13.0928	0.988317	logistic_regression	NO
ANKRD12	2816	medication_1140851812_0	Self reported medication	gtn 400micrograms spray	-10.4524	0.957958	logistic_regression	NO
ANKRD12	2817	medication_1140866800_0	Self reported medication	half-inderal la 80mg m/r capsule	-11.6691	0.989749	logistic_regression	NO
ANKRD12	2818	medication_1140858452_0	Self reported medication	hepacon b12 1mg/1ml injection	-10.0315	0.976924	logistic_regression	NO
ANKRD12	2819	medication_1140868458_0	Self reported medication	hormonin tablet	-16.8168	0.998705	logistic_regression	NO
ANKRD12	2820	medication_1140874896_0	Self reported medication	hydrocortisone	-10.3565	0.961158	logistic_regression	NO
ANKRD12	2821	medication_1141157294_0	Self reported medication	hydrocortisone product	-11.3225	0.984138	logistic_regression	NO
ANKRD12	2822	medication_1141173348_0	Self reported medication	hydroxocobalamin	-9.51019	0.963409	logistic_regression	NO
ANKRD12	2823	medication_1141195044_0	Self reported medication	hydroxycarbamide	-11.7879	0.989826	logistic_regression	NO
ANKRD12	2824	medication_1140884308_0	Self reported medication	hydroxychloroquine	1.59248	0.114092	logistic_regression	NO
ANKRD12	2825	medication_1140883656_0	Self reported medication	hydroxyzine	-14.4872	0.997186	logistic_regression	NO
ANKRD12	2826	medication_1140875990_0	Self reported medication	hypromellose	-11.1268	0.973471	logistic_regression	NO
ANKRD12	2827	medication_1141157458_0	Self reported medication	hypromellose product	2.81093	0.0020361	firth_logistic_regression	NO
ANKRD12	2828	medication_1141180314_0	Self reported medication	ibandronic acid	2.24112	0.0273967	logistic_regression	NO
ANKRD12	2829	medication_1140871310_0	Self reported medication	ibuprofen	0.472575	0.0373489	logistic_regression	NO
ANKRD12	2830	medication_1140860976_0	Self reported medication	imdur 60mg durule	-15.3691	0.99805	logistic_regression	NO
ANKRD12	2831	medication_1140911658_0	Self reported medication	imigran 50mg tablet	1.52075	0.131224	logistic_regression	NO
ANKRD12	2832	medication_1140879630_0	Self reported medication	imipramine	-11.0003	0.984595	logistic_regression	NO
ANKRD12	2833	medication_1140865564_0	Self reported medication	imodium 2mg capsule	-12.0334	0.989746	logistic_regression	NO
ANKRD12	2834	medication_1141166200_0	Self reported medication	implanon 68mg subdermal implant	-16.5988	0.998632	logistic_regression	NO
ANKRD12	2835	medication_1140866078_0	Self reported medication	indapamide	0.763059	0.448606	logistic_regression	NO
ANKRD12	2836	medication_1141172436_0	Self reported medication	indivina 1mg/2.5mg tablet	-16.3267	0.99875	logistic_regression	NO
ANKRD12	2837	medication_1140909936_0	Self reported medication	indometacin	2.44135	0.0157517	logistic_regression	NO
ANKRD12	2838	medication_1140871336_0	Self reported medication	indomethacin	2.73403	0.00248538	firth_logistic_regression	NO
ANKRD12	2839	medication_1140883066_0	Self reported medication	insulin product	0.528247	0.459366	logistic_regression	NO
ANKRD12	2840	medication_1140883548_0	Self reported medication	ipratropium	-10.7519	0.974583	logistic_regression	NO
ANKRD12	2841	medication_1141152998_0	Self reported medication	irbesartan	-10.611	0.931995	logistic_regression	NO
ANKRD12	2842	medication_1140888386_0	Self reported medication	iron product	-9.84632	0.937315	logistic_regression	NO
ANKRD12	2843	medication_1140910548_0	Self reported medication	iron sulphate	-11.9878	0.989641	logistic_regression	NO
ANKRD12	2844	medication_1140870306_0	Self reported medication	iron+folic acid	-11.2939	0.983895	logistic_regression	NO
ANKRD12	2845	medication_1140888762_0	Self reported medication	ismn - isosorbide mononitrate	2.51908	0.0136426	logistic_regression	NO
ANKRD12	2846	medication_1140910512_0	Self reported medication	ismo - isosorbide mononitrate	-15.4242	0.998053	logistic_regression	NO
ANKRD12	2847	medication_1140860954_0	Self reported medication	isosorbide mononitrate	-10.6583	0.957696	logistic_regression	NO
ANKRD12	2848	medication_1141168108_0	Self reported medication	isotard 25xl m/r tablet	-14.6649	0.996951	logistic_regression	NO
ANKRD12	2849	medication_1140865752_0	Self reported medication	ispaghula husk	2.17456	0.0315294	logistic_regression	NO
ANKRD12	2850	medication_1141157494_0	Self reported medication	ispaghula husk product	-11.505	0.9895	logistic_regression	NO
ANKRD12	2851	medication_1140911638_0	Self reported medication	kelp+garlic product	-14.0144	0.995545	logistic_regression	NO
ANKRD12	2852	medication_1141171940_0	Self reported medication	keppra 250mg tablet	-14.5909	0.997209	logistic_regression	NO
ANKRD12	2853	medication_1140871506_0	Self reported medication	ketoprofen	-14.2575	0.997223	logistic_regression	NO
ANKRD12	2854	medication_1140917056_0	Self reported medication	kliofem tablet	-16.2829	0.997977	logistic_regression	NO
ANKRD12	2855	medication_1141168326_0	Self reported medication	kliovance 1mg/0.5mg tablet	-16.1786	0.996686	logistic_regression	NO
ANKRD12	2856	medication_1140861276_0	Self reported medication	lacidipine	-13.486	0.992835	logistic_regression	NO
ANKRD12	2857	medication_1140881472_0	Self reported medication	lacri-lube eye ointment	-10.0212	0.961411	logistic_regression	NO
ANKRD12	2858	medication_1140865800_0	Self reported medication	lactulose product	1.06906	0.2888	logistic_regression	NO
ANKRD12	2859	medication_1140872290_0	Self reported medication	lamotrigine	-9.99526	0.962334	logistic_regression	NO
ANKRD12	2860	medication_1140864752_0	Self reported medication	lansoprazole	0.506239	0.170185	logistic_regression	NO
ANKRD12	2861	medication_1141146188_0	Self reported medication	latanoprost	-10.4316	0.959577	logistic_regression	NO
ANKRD12	2862	medication_1140911640_0	Self reported medication	lecithin product	-11.8771	0.989618	logistic_regression	NO
ANKRD12	2863	medication_1141166294_0	Self reported medication	leflunomide	-13.7866	0.99565	logistic_regression	NO
ANKRD12	2864	medication_1141153026_0	Self reported medication	lercanidipine	-9.56628	0.938066	logistic_regression	NO
ANKRD12	2865	medication_1141145896_0	Self reported medication	letrozole	-19.4891	0.999458	logistic_regression	NO
ANKRD12	2866	medication_1141171932_0	Self reported medication	levetiracetam	-11.9361	0.989853	logistic_regression	NO
ANKRD12	2867	medication_1141184748_0	Self reported medication	levocetirizine	-11.257	0.984228	logistic_regression	NO
ANKRD12	2868	medication_1141191044_0	Self reported medication	levothyroxine sodium	0.51663	0.142004	logistic_regression	NO
ANKRD12	2869	medication_1141146138_0	Self reported medication	lipitor 10mg tablet	-10.5991	0.932323	logistic_regression	NO
ANKRD12	2870	medication_1140878186_0	Self reported medication	liquifilm tears 1.4% eye drops	-14.6436	0.997042	logistic_regression	NO
ANKRD12	2871	medication_1140860696_0	Self reported medication	lisinopril	-0.130658	0.82421	logistic_regression	NO
ANKRD12	2872	medication_1140864952_0	Self reported medication	lisinopril+hydrochlorothiazide 10mg/12.5mg tablet	-14.3071	0.997176	logistic_regression	NO
ANKRD12	2873	medication_1140867490_0	Self reported medication	lithium product	-11.6975	0.983831	logistic_regression	NO
ANKRD12	2874	medication_1140882946_0	Self reported medication	livial 2.5mg tablet	-16.6956	0.99792	logistic_regression	NO
ANKRD12	2875	medication_1140871196_0	Self reported medication	lodine 200mg tablet	-15.0972	0.996854	logistic_regression	NO
ANKRD12	2876	medication_1140869324_0	Self reported medication	loestrin 20 tablet	-16.7226	0.998638	logistic_regression	NO
ANKRD12	2877	medication_1140867726_0	Self reported medication	lofepramine	2.45597	0.0149646	logistic_regression	NO
ANKRD12	2878	medication_1140869176_0	Self reported medication	logynon tablet	-16.791	0.998569	logistic_regression	NO
ANKRD12	2879	medication_1140879464_0	Self reported medication	loperamide	-9.83905	0.938641	logistic_regression	NO
ANKRD12	2880	medication_1140862772_0	Self reported medication	loratadine	-9.71918	0.901233	logistic_regression	NO
ANKRD12	2881	medication_1140863302_0	Self reported medication	lorazepam	-12.4939	0.993382	logistic_regression	NO
ANKRD12	2882	medication_1140916356_0	Self reported medication	losartan	0.389866	0.585893	logistic_regression	NO
ANKRD12	2883	medication_1141151016_0	Self reported medication	losartan potassium+hydrochlorothiazide 50mg/12.5mg tablet	-9.4226	0.963806	logistic_regression	NO
ANKRD12	2884	medication_1140909578_0	Self reported medication	losec 10mg capsule	2.43937	0.0158078	logistic_regression	NO
ANKRD12	2885	medication_1141179920_0	Self reported medication	lumigan 0.3mg/ml eye drops	-11.3065	0.983777	logistic_regression	NO
ANKRD12	2886	medication_1140910640_0	Self reported medication	luteine	-12.2256	0.989079	logistic_regression	NO
ANKRD12	2887	medication_1140873474_0	Self reported medication	lymecycline	-12.2056	0.989639	logistic_regression	NO
ANKRD12	2888	medication_1141200072_0	Self reported medication	lyrica 25mg capsule	-14.5411	0.997215	logistic_regression	NO
ANKRD12	2889	medication_1140872338_0	Self reported medication	madopar 62.5 capsule	-11.2949	0.990062	logistic_regression	NO
ANKRD12	2890	medication_1140881320_0	Self reported medication	magnesium carbonate	-11.5517	0.989855	logistic_regression	NO
ANKRD12	2891	medication_1140865872_0	Self reported medication	magnesium citrate	-14.5737	0.997114	logistic_regression	NO
ANKRD12	2892	medication_1140879392_0	Self reported medication	manevac granules	-15.4561	0.998097	logistic_regression	NO
ANKRD12	2893	medication_1141167940_0	Self reported medication	maxalt 5mg tablet	-10.9938	0.983694	logistic_regression	NO
ANKRD12	2894	medication_1140879428_0	Self reported medication	mebeverine	0.379001	0.706209	logistic_regression	NO
ANKRD12	2895	medication_1140871542_0	Self reported medication	mefenamic acid	-12.6665	0.987973	logistic_regression	NO
ANKRD12	2896	medication_1140926732_0	Self reported medication	meloxicam	0.991779	0.325178	logistic_regression	NO
ANKRD12	2897	medication_1140865578_0	Self reported medication	mesalazine	-11.0907	0.974678	logistic_regression	NO
ANKRD12	2898	medication_1140884600_0	Self reported medication	metformin	-0.507085	0.478192	logistic_regression	NO
ANKRD12	2899	medication_1140869848_0	Self reported medication	methotrexate	-11.3666	0.957182	logistic_regression	NO
ANKRD12	2900	medication_1140879494_0	Self reported medication	metoclopramide	-11.797	0.983587	logistic_regression	NO
ANKRD12	2901	medication_1140879818_0	Self reported medication	metoprolol	-11.3049	0.97238	logistic_regression	NO
ANKRD12	2902	medication_1140874014_0	Self reported medication	metronidazole	-11.6922	0.990042	logistic_regression	NO
ANKRD12	2903	medication_1140869180_0	Self reported medication	microgynon 30 tablet	-16.841	0.997682	logistic_regression	NO
ANKRD12	2904	medication_1140869276_0	Self reported medication	micronor tablet	-16.6942	0.997766	logistic_regression	NO
ANKRD12	2905	medication_1141168554_0	Self reported medication	migraleve tablet	1.75504	0.0814054	logistic_regression	NO
ANKRD12	2906	medication_1141145812_0	Self reported medication	minerals - magnesium	1.29343	0.199592	logistic_regression	NO
ANKRD12	2907	medication_1140873480_0	Self reported medication	minocycline	-11.7568	0.989823	logistic_regression	NO
ANKRD12	2908	medication_1140921822_0	Self reported medication	mirena 20mcg/24hrs intrauterine system	-16.9546	0.997776	logistic_regression	NO
ANKRD12	2909	medication_1140921814_0	Self reported medication	mirena 52mg intrauterine system	-17.0996	0.997767	logistic_regression	NO
ANKRD12	2910	medication_1141152732_0	Self reported medication	mirtazapine	1.60955	0.0242668	logistic_regression	NO
ANKRD12	2911	medication_1140888172_0	Self reported medication	mometasone	1.26187	0.209752	logistic_regression	NO
ANKRD12	2912	medication_1141157126_0	Self reported medication	montelukast product	-11.4011	0.973925	logistic_regression	NO
ANKRD12	2913	medication_1140871692_0	Self reported medication	morphine	-14.2629	0.995449	logistic_regression	NO
ANKRD12	2914	medication_1140867998_0	Self reported medication	motilium 10mg tablet	-9.4196	0.978083	logistic_regression	NO
ANKRD12	2915	medication_1140875632_0	Self reported medication	movelat gel	-14.595	0.997164	logistic_regression	NO
ANKRD12	2916	medication_1140925800_0	Self reported medication	movicol oral powder	-9.82838	0.938167	logistic_regression	NO
ANKRD12	2917	medication_1140928284_0	Self reported medication	moxonidine	-12.2447	0.989181	logistic_regression	NO
ANKRD12	2918	medication_1140862952_0	Self reported medication	mucodyne 375mg capsule	-11.4011	0.990101	logistic_regression	NO
ANKRD12	2919	medication_1140876592_0	Self reported medication	multivitamin+mineral preparations	0.113019	0.874686	logistic_regression	NO
ANKRD12	2920	medication_1140852976_0	Self reported medication	multivitamins	-0.0409282	0.93614	logistic_regression	NO
ANKRD12	2921	medication_1140909766_0	Self reported medication	multivitamins capsule	-12.3769	0.989356	logistic_regression	NO
ANKRD12	2922	medication_1140925978_0	Self reported medication	mycophenolate	-11.837	0.989969	logistic_regression	NO
ANKRD12	2923	medication_1140875336_0	Self reported medication	nabumetone	-14.7541	0.997118	logistic_regression	NO
ANKRD12	2924	medication_1140871472_0	Self reported medication	naprosyn 250mg tablet	-13.3551	0.993105	logistic_regression	NO
ANKRD12	2925	medication_1140871462_0	Self reported medication	naproxen	1.05956	0.0706239	logistic_regression	NO
ANKRD12	2926	medication_1141151288_0	Self reported medication	naramig 2.5mg tablet	2.373	0.0192769	logistic_regression	NO
ANKRD12	2927	medication_1141151284_0	Self reported medication	naratriptan	-11.5012	0.983437	logistic_regression	NO
ANKRD12	2928	medication_1141146508_0	Self reported medication	nasacort 55micrograms aqueous nasal spray	-10.6815	0.984794	logistic_regression	NO
ANKRD12	2929	medication_1141145638_0	Self reported medication	nasobec aqueous 50micrograms nasal spray	-13.7406	0.995662	logistic_regression	NO
ANKRD12	2930	medication_1141150944_0	Self reported medication	nasonex 0.05% aqueous nasal spray	0.372181	0.711078	logistic_regression	NO
ANKRD12	2931	medication_1141164276_0	Self reported medication	nebivolol	-11.5188	0.983228	logistic_regression	NO
ANKRD12	2932	medication_1141172928_0	Self reported medication	neoclarityn 5mg tablet	-10.7979	0.975131	logistic_regression	NO
ANKRD12	2933	medication_1141177532_0	Self reported medication	nexium 20mg tablet	-10.1928	0.960795	logistic_regression	NO
ANKRD12	2934	medication_1140910766_0	Self reported medication	nicorandil	0.867914	0.390296	logistic_regression	NO
ANKRD12	2935	medication_1140872492_0	Self reported medication	nicotine product	-11.7483	0.989971	logistic_regression	NO
ANKRD12	2936	medication_1140861088_0	Self reported medication	nifedipine	-12.3572	0.982565	logistic_regression	NO
ANKRD12	2937	medication_1140863182_0	Self reported medication	nitrazepam	-14.0061	0.995532	logistic_regression	NO
ANKRD12	2938	medication_1140874126_0	Self reported medication	nitrofurantoin	-12.2078	0.989328	logistic_regression	NO
ANKRD12	2939	medication_1140860840_0	Self reported medication	nitrolingual 400micrograms spray	-11.6001	0.982851	logistic_regression	NO
ANKRD12	2940	medication_1140868580_0	Self reported medication	norethisterone	-17.0792	0.998686	logistic_regression	NO
ANKRD12	2941	medication_1140869278_0	Self reported medication	noriday tablet	-17.2291	0.998517	logistic_regression	NO
ANKRD12	2942	medication_1140881474_0	Self reported medication	normacol granules	-14.5532	0.997067	logistic_regression	NO
ANKRD12	2943	medication_1140867818_0	Self reported medication	nortriptyline	-11.2248	0.984134	logistic_regression	NO
ANKRD12	2944	medication_1141187776_0	Self reported medication	nurofen 200mg tablet	-12.0628	0.989468	logistic_regression	NO
ANKRD12	2945	medication_1140868518_0	Self reported medication	nuvelle tablet	-16.4956	0.998727	logistic_regression	NO
ANKRD12	2946	medication_1140884622_0	Self reported medication	oestrogen product	-17.0251	0.998706	logistic_regression	NO
ANKRD12	2947	medication_1140910698_0	Self reported medication	oil of peppermint	-13.4865	0.99575	logistic_regression	NO
ANKRD12	2948	medication_1140878324_0	Self reported medication	oilatum cream	-14.6195	0.99718	logistic_regression	NO
ANKRD12	2949	medication_1140928916_0	Self reported medication	olanzapine	-9.75899	0.962835	logistic_regression	NO
ANKRD12	2950	medication_1141193282_0	Self reported medication	olmesartan	-13.7286	0.992803	logistic_regression	NO
ANKRD12	2951	medication_1141193346_0	Self reported medication	olmetec 10mg tablet	-14.8948	0.997088	logistic_regression	NO
ANKRD12	2952	medication_1141181868_0	Self reported medication	omacor 1g capsule	1.74452	0.0845336	logistic_regression	NO
ANKRD12	2953	medication_1193_0	Self reported medication	omega-3/fish oil supplement	-0.467422	0.426296	logistic_regression	NO
ANKRD12	2954	medication_1140865634_0	Self reported medication	omeprazole	-0.171128	0.662033	logistic_regression	NO
ANKRD12	2955	medication_1140909482_0	Self reported medication	opticrom allergy eye drops	-12.0888	0.989694	logistic_regression	NO
ANKRD12	2956	medication_1141168680_0	Self reported medication	orlistat	-11.841	0.983403	logistic_regression	NO
ANKRD12	2957	medication_1140869034_0	Self reported medication	ortho-gynest 500micrograms pessary	-16.2272	0.997943	logistic_regression	NO
ANKRD12	2958	medication_1140882728_0	Self reported medication	otomize ear spray	-10.9634	0.984608	logistic_regression	NO
ANKRD12	2959	medication_1140869036_0	Self reported medication	ovestin 0.1% vaginal cream	-16.0718	0.997964	logistic_regression	NO
ANKRD12	2960	medication_1140883568_0	Self reported medication	oxybutynin	-10.4757	0.960055	logistic_regression	NO
ANKRD12	2961	medication_1140873548_0	Self reported medication	oxytetracycline	-10.74	0.959475	logistic_regression	NO
ANKRD12	2962	medication_1140929012_0	Self reported medication	pantoprazole	-9.22307	0.94168	logistic_regression	NO
ANKRD12	2963	medication_2038460150_0	Self reported medication	paracetamol	0.664238	0.000664808	firth_logistic_regression	NO
ANKRD12	2964	medication_1140882394_0	Self reported medication	paracetamol + codeine	-11.4575	0.98342	logistic_regression	NO
ANKRD12	2965	medication_1140872036_0	Self reported medication	paramax tablet	3.27809	0.000251384	firth_logistic_regression	NO
ANKRD12	2966	medication_1141168590_0	Self reported medication	pariet 10mg e/c tablet	-12.8192	0.993123	logistic_regression	NO
ANKRD12	2967	medication_1140867888_0	Self reported medication	paroxetine	-9.84098	0.93914	logistic_regression	NO
ANKRD12	2968	medication_1140882498_0	Self reported medication	penicillin	-11.173	0.984373	logistic_regression	NO
ANKRD12	2969	medication_1140888758_0	Self reported medication	penicillin v	-11.8157	0.989974	logistic_regression	NO
ANKRD12	2970	medication_1140865588_0	Self reported medication	pentasa sr 250mg m/r tablet	-11.3036	0.984309	logistic_regression	NO
ANKRD12	2971	medication_1140865414_0	Self reported medication	peppermint oil product	-14.0574	0.995499	logistic_regression	NO
ANKRD12	2972	medication_1141168752_0	Self reported medication	peptac liquid	-13.4648	0.992727	logistic_regression	NO
ANKRD12	2973	medication_1140888560_0	Self reported medication	perindopril	-10.3496	0.891191	logistic_regression	NO
ANKRD12	2974	medication_1140861780_0	Self reported medication	persantin 25mg tablet	-9.98848	0.976268	logistic_regression	NO
ANKRD12	2975	medication_2038460076_0	Self reported medication	phenytoin	-12.3731	0.989503	logistic_regression	NO
ANKRD12	2976	medication_1140862266_0	Self reported medication	phyllocontin continus 225mg m/r tablet	-11.3655	0.990004	logistic_regression	NO
ANKRD12	2977	medication_1141171646_0	Self reported medication	pioglitazone	-11.3162	0.973415	logistic_regression	NO
ANKRD12	2978	medication_1140862628_0	Self reported medication	piriton 4mg tablet	-11.0939	0.974609	logistic_regression	NO
ANKRD12	2979	medication_1140871666_0	Self reported medication	piroxicam	-11.4215	0.990153	logistic_regression	NO
ANKRD12	2980	medication_1140883664_0	Self reported medication	pizotifen	2.3575	0.000545543	firth_logistic_regression	NO
ANKRD12	2981	medication_1140875392_0	Self reported medication	plaquenil 200mg tablet	-11.8427	0.989628	logistic_regression	NO
ANKRD12	2982	medication_1141168322_0	Self reported medication	plavix 75mg tablet	-11.6091	0.989746	logistic_regression	NO
ANKRD12	2983	medication_1141164060_0	Self reported medication	pramipexole	-11.8736	0.989677	logistic_regression	NO
ANKRD12	2984	medication_1140888648_0	Self reported medication	pravastatin	-10.2956	0.93371	logistic_regression	NO
ANKRD12	2985	medication_1140874930_0	Self reported medication	prednisolone	0.992236	0.164798	logistic_regression	NO
ANKRD12	2986	medication_1141157402_0	Self reported medication	prednisolone product	-14.4552	0.997221	logistic_regression	NO
ANKRD12	2987	medication_1140868364_0	Self reported medication	prednisone	-11.1831	0.984304	logistic_regression	NO
ANKRD12	2988	medication_1141200004_0	Self reported medication	pregabalin	-9.67404	0.939595	logistic_regression	NO
ANKRD12	2989	medication_1140868408_0	Self reported medication	premarin 625micrograms tablet	-20.9456	0.999424	logistic_regression	NO
ANKRD12	2990	medication_1140922804_0	Self reported medication	premique 0.625mg/5mg tablet	-16.1832	0.996685	logistic_regression	NO
ANKRD12	2991	medication_1140922806_0	Self reported medication	premique cycle 10mg tablet	-16.4631	0.998734	logistic_regression	NO
ANKRD12	2992	medication_1140857636_0	Self reported medication	prempak 0.625 tablet	-16.9842	0.997898	logistic_regression	NO
ANKRD12	2993	medication_1140867504_0	Self reported medication	priadel 200mg m/r tablet	-12.3181	0.989492	logistic_regression	NO
ANKRD12	2994	medication_1140868170_0	Self reported medication	prochlorperazine	1.71723	0.0881625	logistic_regression	NO
ANKRD12	2995	medication_1140881446_0	Self reported medication	proctosedyl ointment	-11.616	0.990048	logistic_regression	NO
ANKRD12	2996	medication_1140883476_0	Self reported medication	procyclidine	-10.5713	0.985184	logistic_regression	NO
ANKRD12	2997	medication_1140868588_0	Self reported medication	progesterone product	-16.378	0.998749	logistic_regression	NO
ANKRD12	2998	medication_1140868460_0	Self reported medication	progynova 1mg tablet	-11.5652	0.989334	logistic_regression	NO
ANKRD12	2999	medication_1140879842_0	Self reported medication	propranolol	-10.6475	0.933806	logistic_regression	NO
ANKRD12	3000	medication_1140867876_0	Self reported medication	prozac 20mg capsule	-10.9937	0.974524	logistic_regression	NO
ANKRD12	3001	medication_1140862574_0	Self reported medication	pulmicort ls 50micrograms inhaler	1.61607	0.108161	logistic_regression	NO
ANKRD12	3002	medication_1140888362_0	Self reported medication	pyridoxine preparation	-12.5294	0.993409	logistic_regression	NO
ANKRD12	3003	medication_1140861936_0	Self reported medication	questran 4g/sachet powder	-12.3325	0.993623	logistic_regression	NO
ANKRD12	3004	medication_1141152848_0	Self reported medication	quetiapine	-11.2409	0.984051	logistic_regression	NO
ANKRD12	3005	medication_1140860728_0	Self reported medication	quinapril	-14.8192	0.997032	logistic_regression	NO
ANKRD12	3006	medication_1140874420_0	Self reported medication	quinine	0.183775	0.8552	logistic_regression	NO
ANKRD12	3007	medication_1141167594_0	Self reported medication	qvar 50 inhaler	0.626434	0.534134	logistic_regression	NO
ANKRD12	3008	medication_1141168584_0	Self reported medication	rabeprazole sodium	-10.1078	0.960894	logistic_regression	NO
ANKRD12	3009	medication_1141168574_0	Self reported medication	raloxifene hydrochloride	-16.9726	0.998689	logistic_regression	NO
ANKRD12	3010	medication_1140860806_0	Self reported medication	ramipril	-0.214824	0.640758	logistic_regression	NO
ANKRD12	3011	medication_1140879406_0	Self reported medication	ranitidine	-0.132437	0.85275	logistic_regression	NO
ANKRD12	3012	medication_1141166086_0	Self reported medication	rennie duo oral suspension	-11.5688	0.990053	logistic_regression	NO
ANKRD12	3013	medication_1141191748_0	Self reported medication	respiratory mometasone	-10.2139	0.976096	logistic_regression	NO
ANKRD12	3014	medication_1140876146_0	Self reported medication	rhinocort 50micrograms nasal spray	3.24387	0.000301377	firth_logistic_regression	NO
ANKRD12	3015	medication_1141192916_0	Self reported medication	rino clenil 50micrograms nasal spray	2.41204	4.30569e-05	logistic_regression	NO
ANKRD12	3016	medication_1141175684_0	Self reported medication	risedronate sodium	-10.264	0.959349	logistic_regression	NO
ANKRD12	3017	medication_1140867444_0	Self reported medication	risperidone	-11.8407	0.989953	logistic_regression	NO
ANKRD12	3018	medication_1141167932_0	Self reported medication	rizatriptan	2.25825	0.0252919	logistic_regression	NO
ANKRD12	3019	medication_1140928274_0	Self reported medication	ropinirole	2.37703	0.0185848	logistic_regression	NO
ANKRD12	3020	medication_1141177600_0	Self reported medication	rosiglitazone	-9.78468	0.962036	logistic_regression	NO
ANKRD12	3021	medication_1141189090_0	Self reported medication	rosiglitazone 1mg / metformin 500mg tablet	-14.2681	0.99718	logistic_regression	NO
ANKRD12	3022	medication_1141192410_0	Self reported medication	rosuvastatin	0.204346	0.839183	logistic_regression	NO
ANKRD12	3023	medication_1140862086_0	Self reported medication	salamol 100micrograms inhaler	-10.8125	0.95928	logistic_regression	NO
ANKRD12	3024	medication_1140865670_0	Self reported medication	salazopyrin 500mg tablet	-11.0028	0.984575	logistic_regression	NO
ANKRD12	3025	medication_1140881856_0	Self reported medication	salbutamol	1.21237	0.00716203	firth_logistic_regression	NO
ANKRD12	3026	medication_1140926606_0	Self reported medication	salbutamol 100micrograms spacehaler	0.107645	0.914751	logistic_regression	NO
ANKRD12	3027	medication_1141157486_0	Self reported medication	salbutamol product	-10.9544	0.974662	logistic_regression	NO
ANKRD12	3028	medication_1140862144_0	Self reported medication	salmeterol	1.78903	0.0125148	logistic_regression	NO
ANKRD12	3029	medication_1141157264_0	Self reported medication	salmeterol product	-14.0944	0.995504	logistic_regression	NO
ANKRD12	3030	medication_1141164086_0	Self reported medication	salmeterol+fluticasone propionate	-10.2672	0.960669	logistic_regression	NO
ANKRD12	3031	medication_1205_0	Self reported medication	saw palmetto product	-19.2881	0.999436	logistic_regression	NO
ANKRD12	3032	medication_1140911682_0	Self reported medication	selenium ace tablet	-11.7071	0.983299	logistic_regression	NO
ANKRD12	3033	medication_1140883748_0	Self reported medication	selenium product	-12.6185	0.982104	logistic_regression	NO
ANKRD12	3034	medication_1140865716_0	Self reported medication	senna	2.1934	0.0013347	firth_logistic_regression	NO
ANKRD12	3035	medication_1141157178_0	Self reported medication	senna product	-11.4833	0.99009	logistic_regression	NO
ANKRD12	3036	medication_1140851088_0	Self reported medication	senokot 7.5mg tablet	3.10689	0.000558259	firth_logistic_regression	NO
ANKRD12	3037	medication_1141176832_0	Self reported medication	seretide 50 evohaler	-0.433034	0.666477	logistic_regression	NO
ANKRD12	3038	medication_1140862148_0	Self reported medication	serevent 25mcg inhaler	1.14864	0.253255	logistic_regression	NO
ANKRD12	3039	medication_1140882236_0	Self reported medication	seroxat 20mg tablet	-11.9242	0.983327	logistic_regression	NO
ANKRD12	3040	medication_1140867878_0	Self reported medication	sertraline	-10.3954	0.935176	logistic_regression	NO
ANKRD12	3041	medication_1141168936_0	Self reported medication	sildenafil	-10.1471	0.957464	logistic_regression	NO
ANKRD12	3042	medication_1141188146_0	Self reported medication	simvador 10mg tablet	-15.6471	0.996639	logistic_regression	NO
ANKRD12	3043	medication_1140861958_0	Self reported medication	simvastatin	0.423244	0.0973184	logistic_regression	NO
ANKRD12	3044	medication_1141164872_0	Self reported medication	sinemet-62.5 tablet	3.24793	0.000288729	firth_logistic_regression	NO
ANKRD12	3045	medication_1141157132_0	Self reported medication	singulair 10mg tablet	-11.399	0.98404	logistic_regression	NO
ANKRD12	3046	medication_1140911698_0	Self reported medication	slozem 120mg m/r capsule	-15.2952	0.998091	logistic_regression	NO
ANKRD12	3047	medication_1140909788_0	Self reported medication	sodium cromoglicate	-12.3941	0.989477	logistic_regression	NO
ANKRD12	3048	medication_1140910814_0	Self reported medication	sodium thyroxine	-13.76	0.995424	logistic_regression	NO
ANKRD12	3049	medication_1140872198_0	Self reported medication	sodium valproate	-10.5915	0.97563	logistic_regression	NO
ANKRD12	3050	medication_1140910832_0	Self reported medication	sodium warfarin	-14.2951	0.995287	logistic_regression	NO
ANKRD12	3051	medication_1141200322_0	Self reported medication	solifenacin	1.3455	0.181314	logistic_regression	NO
ANKRD12	3052	medication_1140871688_0	Self reported medication	solpadol caplet	-11.3544	0.983906	logistic_regression	NO
ANKRD12	3053	medication_1141168122_0	Self reported medication	solpadol capsule	-12.9855	0.993233	logistic_regression	NO
ANKRD12	3054	medication_1140879854_0	Self reported medication	sotalol	-11.9387	0.982948	logistic_regression	NO
ANKRD12	3055	medication_1140865336_0	Self reported medication	spasmonal 60mg capsule	2.42402	0.0166414	logistic_regression	NO
ANKRD12	3056	medication_1141182632_0	Self reported medication	spiriva 18micrograms inhalation capsule	-10.0443	0.960948	logistic_regression	NO
ANKRD12	3057	medication_1140866236_0	Self reported medication	spironolactone	-10.287	0.960622	logistic_regression	NO
ANKRD12	3058	medication_1201_0	Self reported medication	st john's wort/hypericum [ctsu]	-12.1019	0.982742	logistic_regression	NO
ANKRD12	3059	medication_1140911680_0	Self reported medication	starflower oil	-11.9916	0.982021	logistic_regression	NO
ANKRD12	3060	medication_1140868172_0	Self reported medication	stemetil 5mg tablet	-12.1962	0.989437	logistic_regression	NO
ANKRD12	3061	medication_1141200708_0	Self reported medication	strontium product	-14.2465	0.997096	logistic_regression	NO
ANKRD12	3062	medication_1140909702_0	Self reported medication	sulfasalazine	1.38173	0.169794	logistic_regression	NO
ANKRD12	3063	medication_1140865668_0	Self reported medication	sulphasalazine	-12.0386	0.989701	logistic_regression	NO
ANKRD12	3064	medication_1140884412_0	Self reported medication	sumatriptan	-9.73014	0.938245	logistic_regression	NO
ANKRD12	3065	medication_1141174520_0	Self reported medication	symbicort 100/6 turbohaler	0.869072	0.223412	logistic_regression	NO
ANKRD12	3066	medication_1140856342_0	Self reported medication	syndol tablet	2.31728	0.0217341	logistic_regression	NO
ANKRD12	3067	medication_1140911642_0	Self reported medication	tacrolimus	-9.854	0.977131	logistic_regression	NO
ANKRD12	3068	medication_1141187810_0	Self reported medication	tadalafil	-16.6896	0.997869	logistic_regression	NO
ANKRD12	3069	medication_1140870164_0	Self reported medication	tamoxifen	-3.7013e+13	0.00098074	firth_logistic_regression	NO
ANKRD12	3070	medication_1140926934_0	Self reported medication	tamsulosin	0.474595	0.515275	logistic_regression	NO
ANKRD12	3071	medication_1140878172_0	Self reported medication	tears naturale eye drops	-14.3381	0.997014	logistic_regression	NO
ANKRD12	3072	medication_1140872072_0	Self reported medication	tegretol 100mg tablet	-10.4635	0.960736	logistic_regression	NO
ANKRD12	3073	medication_1141194386_0	Self reported medication	telfast 30 tablet	-12.4062	0.989513	logistic_regression	NO
ANKRD12	3074	medication_1141166006_0	Self reported medication	telmisartan	-11.8877	0.982829	logistic_regression	NO
ANKRD12	3075	medication_1140863202_0	Self reported medication	temazepam	-12.2309	0.982709	logistic_regression	NO
ANKRD12	3076	medication_1140879798_0	Self reported medication	terazosin	-11.9906	0.993224	logistic_regression	NO
ANKRD12	3077	medication_1140927328_0	Self reported medication	terbinafine	2.08973	0.00219452	firth_logistic_regression	NO
ANKRD12	3078	medication_1140879792_0	Self reported medication	terbutaline	1.67117	0.0972223	logistic_regression	NO
ANKRD12	3079	medication_1141193272_0	Self reported medication	testogel 50mg gel 5g sachet	-11.4783	0.989624	logistic_regression	NO
ANKRD12	3080	medication_1140868532_0	Self reported medication	testosterone product	-12.3127	0.989244	logistic_regression	NO
ANKRD12	3081	medication_1140873476_0	Self reported medication	tetralysal 300 capsule	-14.8864	0.997065	logistic_regression	NO
ANKRD12	3082	medication_1140888366_0	Self reported medication	thiamine preparation	-10.9581	0.97351	logistic_regression	NO
ANKRD12	3083	medication_1140884516_0	Self reported medication	thyroxine product	1.22293	0.00725974	firth_logistic_regression	NO
ANKRD12	3084	medication_1140874852_0	Self reported medication	thyroxine sodium	-11.6157	0.97264	logistic_regression	NO
ANKRD12	3085	medication_1140868482_0	Self reported medication	tibolone	-20.0524	0.999445	logistic_regression	NO
ANKRD12	3086	medication_1140861128_0	Self reported medication	tildiem 60mg m/r tablet	-10.2167	0.959272	logistic_regression	NO
ANKRD12	3087	medication_1140879866_0	Self reported medication	timolol	-11.2967	0.983796	logistic_regression	NO
ANKRD12	3088	medication_1140875840_0	Self reported medication	timolol 0.25% eye drops	-12.3098	0.989324	logistic_regression	NO
ANKRD12	3089	medication_1140881882_0	Self reported medication	timoptol 0.25% eye drops	-11.9924	0.989478	logistic_regression	NO
ANKRD12	3090	medication_1141182628_0	Self reported medication	tiotropium	-9.50684	0.93881	logistic_regression	NO
ANKRD12	3091	medication_1141162764_0	Self reported medication	tolterodine l-tartrate	-11.3563	0.973628	logistic_regression	NO
ANKRD12	3092	medication_1140923484_0	Self reported medication	topiramate	-10.2045	0.976122	logistic_regression	NO
ANKRD12	3093	medication_1141190960_0	Self reported medication	tramacet 325mg/37.5mg tablet	-13.476	0.995703	logistic_regression	NO
ANKRD12	3094	medication_1140864992_0	Self reported medication	tramadol	0.280866	0.694104	logistic_regression	NO
ANKRD12	3095	medication_1140860904_0	Self reported medication	trandolapril	-13.8593	0.995425	logistic_regression	NO
ANKRD12	3096	medication_1140861832_0	Self reported medication	tranexamic acid	-11.7595	0.981248	logistic_regression	NO
ANKRD12	3097	medication_1141185326_0	Self reported medication	travatan 40micrograms/ml eye drops	-14.1443	0.995407	logistic_regression	NO
ANKRD12	3098	medication_1141185316_0	Self reported medication	travoprost	-10.429	0.984691	logistic_regression	NO
ANKRD12	3099	medication_1140879634_0	Self reported medication	trazodone	2.48729	0.000277751	firth_logistic_regression	NO
ANKRD12	3100	medication_1140868426_0	Self reported medication	triamcinolone	-14.6076	0.997156	logistic_regression	NO
ANKRD12	3101	medication_1140873966_0	Self reported medication	trimethoprim	1.99758	0.0473043	logistic_regression	NO
ANKRD12	3102	medication_1140884700_0	Self reported medication	trimovate ointment	-12.1173	0.98961	logistic_regression	NO
ANKRD12	3103	medication_1141171496_0	Self reported medication	trospium	-13.8308	0.99554	logistic_regression	NO
ANKRD12	3104	medication_1140871680_0	Self reported medication	tylex capsule	-13.964	0.995558	logistic_regression	NO
ANKRD12	3105	medication_1140862438_0	Self reported medication	uniphyllin continus 200mg m/r tablet	-12.0089	0.989626	logistic_regression	NO
ANKRD12	3106	medication_1141173328_0	Self reported medication	ursodeoxycholic acid	-13.396	0.995671	logistic_regression	NO
ANKRD12	3107	medication_1140868472_0	Self reported medication	vagifem 25mcg pessary	0.853863	0.398101	logistic_regression	NO
ANKRD12	3108	medication_1141145660_0	Self reported medication	valsartan	0.558323	0.579596	logistic_regression	NO
ANKRD12	3109	medication_1141190160_0	Self reported medication	vascalpha 5mg m/r tablet	-15.3952	0.998141	logistic_regression	NO
ANKRD12	3110	medication_1140916282_0	Self reported medication	venlafaxine	0.526672	0.60021	logistic_regression	NO
ANKRD12	3111	medication_1140861998_0	Self reported medication	ventolin 100micrograms inhaler	-0.662665	0.352691	logistic_regression	NO
ANKRD12	3112	medication_1140862060_0	Self reported medication	ventolin 2mg tablet	-10.6346	0.985025	logistic_regression	NO
ANKRD12	3113	medication_1140888510_0	Self reported medication	verapamil	-11.1658	0.973779	logistic_regression	NO
ANKRD12	3114	medication_1141200384_0	Self reported medication	vesicare 5mg tablet	-10.7517	0.97501	logistic_regression	NO
ANKRD12	3115	medication_1141168948_0	Self reported medication	viagra 100mg tablet	-16.3733	0.998737	logistic_regression	NO
ANKRD12	3116	medication_1141168944_0	Self reported medication	viagra 25mg tablet	-18.2677	0.999481	logistic_regression	NO
ANKRD12	3117	medication_1141168946_0	Self reported medication	viagra 50mg tablet	-16.5269	0.998728	logistic_regression	NO
ANKRD12	3118	medication_1140865010_0	Self reported medication	viscotears liquid eye gel	1.21176	0.229991	logistic_regression	NO
ANKRD12	3119	medication_1140852756_0	Self reported medication	vitamin a	-13.3862	0.995709	logistic_regression	NO
ANKRD12	3120	medication_1140871024_0	Self reported medication	vitamin b compound tablet	0.0274741	0.97821	logistic_regression	NO
ANKRD12	3121	medication_1140909872_0	Self reported medication	vitamin b1 preparation	-10.6244	0.984612	logistic_regression	NO
ANKRD12	3122	medication_1140870570_0	Self reported medication	vitamin b12 preparation	-9.89816	0.938282	logistic_regression	NO
ANKRD12	3123	medication_1140909874_0	Self reported medication	vitamin b6 preparation	-12.6942	0.988781	logistic_regression	NO
ANKRD12	3124	medication_1140909726_0	Self reported medication	vitamin c product	0.63425	0.279984	logistic_regression	NO
ANKRD12	3125	medication_1195_0	Self reported medication	vitamin c product	-12.7762	0.982087	logistic_regression	NO
ANKRD12	3126	medication_1140870954_0	Self reported medication	vitamin d product	-10.1803	0.935832	logistic_regression	NO
ANKRD12	3127	medication_1140871112_0	Self reported medication	vitamin e product	-11.8583	0.972332	logistic_regression	NO
ANKRD12	3128	medication_1140871168_0	Self reported medication	voltarol 25mg e/c tablet	-9.68044	0.963225	logistic_regression	NO
ANKRD12	3129	medication_1140877892_0	Self reported medication	voltarol emulgel	-12.0794	0.98971	logistic_regression	NO
ANKRD12	3130	medication_1140888266_0	Self reported medication	warfarin	1.18966	0.0212207	logistic_regression	NO
ANKRD12	3131	medication_1141184726_0	Self reported medication	xalacom 0.005%/0.5% eye drops	-13.9258	0.995542	logistic_regression	NO
ANKRD12	3132	medication_1141146198_0	Self reported medication	xalatan 0.005% eye drops	-9.57798	0.939125	logistic_regression	NO
ANKRD12	3133	medication_1140864472_0	Self reported medication	xatral 2.5mg tablet	-18.2771	0.99946	logistic_regression	NO
ANKRD12	3134	medication_1141168684_0	Self reported medication	xenical 120mg capsule	-12.568	0.989352	logistic_regression	NO
ANKRD12	3135	medication_1141153032_0	Self reported medication	zanidip 10mg tablet	-11.7611	0.989562	logistic_regression	NO
ANKRD12	3136	medication_1140916980_0	Self reported medication	zantac 75 tablet	2.83308	0.00177531	firth_logistic_regression	NO
ANKRD12	3137	medication_1141178052_0	Self reported medication	zapain caplet	-15.6048	0.997999	logistic_regression	NO
ANKRD12	3138	medication_1140928004_0	Self reported medication	zimovane ls 3.75mg tablet	3.25612	0.000287045	firth_logistic_regression	NO
ANKRD12	3139	medication_1140888538_0	Self reported medication	zinc product	-11.5504	0.955982	logistic_regression	NO
ANKRD12	3140	medication_1140870196_0	Self reported medication	zoladex 3.6mg implant	-10.8757	0.98351	logistic_regression	NO
ANKRD12	3141	medication_1141150620_0	Self reported medication	zolmitriptan	-10.6379	0.974827	logistic_regression	NO
ANKRD12	3142	medication_1140865016_0	Self reported medication	zolpidem	-10.2371	0.976303	logistic_regression	NO
ANKRD12	3143	medication_1141150624_0	Self reported medication	zomig 2.5mg tablet	-11.506	0.983382	logistic_regression	NO
ANKRD12	3144	medication_1140863144_0	Self reported medication	zopiclone	-9.92262	0.938491	logistic_regression	NO
ANKRD12	3145	medication_1140923688_0	Self reported medication	zoton 15mg capsule	-12.1529	0.989558	logistic_regression	NO
ANKRD12	3146	medication_1140928878_0	Self reported medication	zumenon 1mg tablet	-18.5272	0.999464	logistic_regression	NO
SLC8A1	1	f_30620_0_0	Biomarker	Alanine aminotransferase	-0.0215057	0.930655	linear_regression	NO
SLC8A1	2	f_30600_0_0	Biomarker	Albumin	-0.492297	0.109475	linear_regression	NO
SLC8A1	3	f_30610_0_0	Biomarker	Alkaline phosphatase	0.69676	0.00675012	linear_regression	NO
SLC8A1	4	f_30630_0_0	Biomarker	Apolipoprotein A	-0.134339	0.641927	linear_regression	NO
SLC8A1	5	f_30640_0_0	Biomarker	Apolipoprotein B	-0.361795	0.167606	linear_regression	NO
SLC8A1	6	f_30650_0_0	Biomarker	Aspartate aminotransferase	-0.200883	0.426666	linear_regression	NO
SLC8A1	7	f_30160_0_0	Biomarker	Basophill count	-0.0784487	0.708757	linear_regression	NO
SLC8A1	8	f_30220_0_0	Biomarker	Basophill percentage	-0.417871	0.0924022	linear_regression	NO
SLC8A1	9	f_30710_0_0	Biomarker	C-reactive protein	0.454077	0.0854715	linear_regression	NO
SLC8A1	10	f_30680_0_0	Biomarker	Calcium	-0.340227	0.271547	linear_regression	NO
SLC8A1	11	f_30690_0_0	Biomarker	Cholesterol	-0.451097	0.0785857	linear_regression	NO
SLC8A1	12	f_30700_0_0	Biomarker	Creatinine	0.0239059	0.911219	linear_regression	NO
SLC8A1	13	f_30510_0_0	Biomarker	Creatinine (enzymatic) in urine	0.0239528	0.918398	linear_regression	NO
SLC8A1	14	f_30720_0_0	Biomarker	Cystatin C	0.0656012	0.785324	linear_regression	NO
SLC8A1	15	f_30660_0_0	Biomarker	Direct bilirubin	-0.0631968	0.81166	linear_regression	NO
SLC8A1	16	f_30150_0_0	Biomarker	Eosinophill count	0.0838289	0.732364	linear_regression	NO
SLC8A1	17	f_30210_0_0	Biomarker	Eosinophill percentage	-0.103621	0.676372	linear_regression	NO
SLC8A1	18	f_30730_0_0	Biomarker	Gamma glutamyltransferase	-0.183272	0.455831	linear_regression	NO
SLC8A1	19	f_30740_0_0	Biomarker	Glucose	0.303671	0.326174	linear_regression	NO
SLC8A1	20	f_30750_0_0	Biomarker	Glycated haemoglobin (HbA1c)	0.468175	0.0491263	linear_regression	NO
SLC8A1	21	f_30030_0_0	Biomarker	Haematocrit percentage	0.234855	0.244277	linear_regression	NO
SLC8A1	22	f_30020_0_0	Biomarker	Haemoglobin concentration	0.103731	0.598697	linear_regression	NO
SLC8A1	23	f_30760_0_0	Biomarker	HDL cholesterol	-0.159571	0.575234	linear_regression	NO
SLC8A1	24	f_30300_0_0	Biomarker	High light scatter reticulocyte count	-0.30489	0.216131	linear_regression	NO
SLC8A1	25	f_30290_0_0	Biomarker	High light scatter reticulocyte percentage	-0.320796	0.197433	linear_regression	NO
SLC8A1	26	f_30770_0_0	Biomarker	IGF-1	-0.0224559	0.930223	linear_regression	NO
SLC8A1	27	f_30280_0_0	Biomarker	Immature reticulocyte fraction	-0.362588	0.140165	linear_regression	NO
SLC8A1	28	f_30780_0_0	Biomarker	LDL direct	-0.367305	0.158341	linear_regression	NO
SLC8A1	29	f_30790_0_0	Biomarker	Lipoprotein A	0.224602	0.45538	linear_regression	NO
SLC8A1	30	f_30120_0_0	Biomarker	Lymphocyte count	-0.00681609	0.978028	linear_regression	NO
SLC8A1	31	f_30180_0_0	Biomarker	Lymphocyte percentage	-0.580619	0.0179818	linear_regression	NO
SLC8A1	32	f_30050_0_0	Biomarker	Mean corpuscular haemoglobin	0.1312	0.594344	linear_regression	NO
SLC8A1	33	f_30060_0_0	Biomarker	Mean corpuscular haemoglobin concentration	-0.374773	0.123698	linear_regression	NO
SLC8A1	34	f_30040_0_0	Biomarker	Mean corpuscular volume	0.395594	0.106764	linear_regression	NO
SLC8A1	35	f_30100_0_0	Biomarker	Mean platelet (thrombocyte) volume	0.4152	0.0959203	linear_regression	NO
SLC8A1	36	f_30260_0_0	Biomarker	Mean reticulocyte volume	0.358612	0.143702	linear_regression	NO
SLC8A1	37	f_30270_0_0	Biomarker	Mean sphered cell volume	0.437414	0.069802	linear_regression	NO
SLC8A1	38	f_30500_0_0	Biomarker	Microalbumin in urine	-0.837538	0.142541	linear_regression	NO
SLC8A1	39	f_30130_0_0	Biomarker	Monocyte count	0.140839	0.558172	linear_regression	NO
SLC8A1	40	f_30190_0_0	Biomarker	Monocyte percentage	-0.309379	0.199569	linear_regression	NO
SLC8A1	41	f_30140_0_0	Biomarker	Neutrophill count	0.744177	0.00268411	linear_regression	NO
SLC8A1	42	f_30200_0_0	Biomarker	Neutrophill percentage	0.648463	0.00896697	linear_regression	NO
SLC8A1	43	f_30170_0_0	Biomarker	Nucleated red blood cell count	-0.0122745	0.80415	linear_regression	NO
SLC8A1	44	f_30800_0_0	Biomarker	Oestradiol	0.497689	0.39546	linear_regression	NO
SLC8A1	45	f_30810_0_0	Biomarker	Phosphate	0.0848351	0.778261	linear_regression	NO
SLC8A1	46	f_30080_0_0	Biomarker	Platelet count	-0.102737	0.668088	linear_regression	NO
SLC8A1	47	f_30090_0_0	Biomarker	Platelet crit	0.153508	0.512522	linear_regression	NO
SLC8A1	48	f_30110_0_0	Biomarker	Platelet distribution width	0.0400463	0.87091	linear_regression	NO
SLC8A1	49	f_30520_0_0	Biomarker	Potassium in urine	-0.321057	0.192923	linear_regression	NO
SLC8A1	50	f_30010_0_0	Biomarker	Red blood cell (erythrocyte) count	0.0278474	0.89567	linear_regression	NO
SLC8A1	51	f_30070_0_0	Biomarker	Red blood cell (erythrocyte) distribution width	0.12069	0.626154	linear_regression	NO
SLC8A1	52	f_30250_0_0	Biomarker	Reticulocyte count	-0.210509	0.391379	linear_regression	NO
SLC8A1	53	f_30240_0_0	Biomarker	Reticulocyte percentage	-0.224635	0.366931	linear_regression	NO
SLC8A1	54	f_30820_0_0	Biomarker	Rheumatoid factor	0.148526	0.881458	linear_regression	NO
SLC8A1	55	f_30830_0_0	Biomarker	SHBG	-0.109873	0.697849	linear_regression	NO
SLC8A1	56	f_30530_0_0	Biomarker	Sodium in urine	0.174278	0.466028	linear_regression	NO
SLC8A1	57	f_30850_0_0	Biomarker	Testosterone	0.182936	0.255667	linear_regression	NO
SLC8A1	58	f_30840_0_0	Biomarker	Total bilirubin	-0.18746	0.461096	linear_regression	NO
SLC8A1	59	f_30860_0_0	Biomarker	Total protein	-0.394496	0.208152	linear_regression	NO
SLC8A1	60	f_30870_0_0	Biomarker	Triglycerides	-0.335363	0.191551	linear_regression	NO
SLC8A1	61	f_30880_0_0	Biomarker	Urate	-0.16354	0.467094	linear_regression	NO
SLC8A1	62	f_30670_0_0	Biomarker	Urea	-0.187421	0.460634	linear_regression	NO
SLC8A1	63	f_30890_0_0	Biomarker	Vitamin D	-0.207438	0.42817	linear_regression	NO
SLC8A1	64	f_30000_0_0	Biomarker	White blood cell (leukocyte) count	0.584306	0.0185966	linear_regression	NO
SLC8A1	65	f_23000_0_0	Composite phenotypes	1gG antigen for Herpes Simplex virus-1	0.344183	0.724842	linear_regression	NO
SLC8A1	66	f_23001_0_0	Composite phenotypes	2mgG unique antigen for Herpes Simplex virus-2	2.09856	0.0330963	linear_regression	NO
SLC8A1	67	f_3061_0_0	Composite phenotypes	Acceptability of each blow result	0.456019	0.00950557	linear_regression	NO
SLC8A1	68	f_3143_0_0	Composite phenotypes	Ankle spacing width	0.0866377	0.737949	linear_regression	NO
SLC8A1	69	f_4100_0_0	Composite phenotypes	Ankle spacing width (left)	-0.462361	0.592045	linear_regression	NO
SLC8A1	70	f_4119_0_0	Composite phenotypes	Ankle spacing width (right)	-0.509101	0.560923	linear_regression	NO
SLC8A1	71	f_23124_0_0	Composite phenotypes	Arm fat mass (left)	-0.0896276	0.719401	linear_regression	NO
SLC8A1	72	f_23120_0_0	Composite phenotypes	Arm fat mass (right)	-0.13735	0.581581	linear_regression	NO
SLC8A1	73	f_23123_0_0	Composite phenotypes	Arm fat percentage (left)	-0.0668195	0.728083	linear_regression	NO
SLC8A1	74	f_23119_0_0	Composite phenotypes	Arm fat percentage (right)	-0.0912112	0.636161	linear_regression	NO
SLC8A1	75	f_23125_0_0	Composite phenotypes	Arm fat-free mass (left)	-0.182393	0.255397	linear_regression	NO
SLC8A1	76	f_23121_0_0	Composite phenotypes	Arm fat-free mass (right)	-0.223815	0.154444	linear_regression	NO
SLC8A1	77	f_23126_0_0	Composite phenotypes	Arm predicted mass (left)	-0.216838	0.174334	linear_regression	NO
SLC8A1	78	f_23122_0_0	Composite phenotypes	Arm predicted mass (right)	-0.236977	0.130055	linear_regression	NO
SLC8A1	79	f_5089_0_0	Composite phenotypes	Astigmatism angle (left)	-0.620604	0.531939	linear_regression	NO
SLC8A1	80	f_5088_0_0	Composite phenotypes	Astigmatism angle (right)	-0.176002	0.859289	linear_regression	NO
SLC8A1	81	f_20261_0_0	Composite phenotypes	avMSE	0.895269	0.357234	linear_regression	NO
SLC8A1	82	f_23105_0_0	Composite phenotypes	Basal metabolic rate	-0.273931	0.101214	linear_regression	NO
SLC8A1	83	f_23026_0_0	Composite phenotypes	BK VP1 antigen for Human Polyomavirus BKV	-1.62338	0.101186	linear_regression	NO
SLC8A1	84	f_23099_0_0	Composite phenotypes	Body fat percentage	-0.0644641	0.73732	linear_regression	NO
SLC8A1	85	f_21001_0_0	Composite phenotypes	Body mass index (BMI)	0.0869172	0.732401	linear_regression	NO
SLC8A1	86	f_23039_0_0	Composite phenotypes	CagA antigen for Helicobacter pylori	-0.825015	0.403033	linear_regression	NO
SLC8A1	87	f_23043_0_0	Composite phenotypes	Catalase antigen for Helicobacter pylori	-0.883803	0.36983	linear_regression	NO
SLC8A1	88	f_23018_0_0	Composite phenotypes	Core antigen for Hepatitis C Virus	-0.173022	0.843896	linear_regression	NO
SLC8A1	89	f_5264_0_0	Composite phenotypes	Corneal hysteresis (left)	-0.230719	0.814418	linear_regression	NO
SLC8A1	90	f_5256_0_0	Composite phenotypes	Corneal hysteresis (right)	-0.639565	0.515836	linear_regression	NO
SLC8A1	91	f_5265_0_0	Composite phenotypes	Corneal resistance factor (left)	-0.885929	0.372805	linear_regression	NO
SLC8A1	92	f_5257_0_0	Composite phenotypes	Corneal resistance factor (right)	-1.33246	0.18011	linear_regression	NO
SLC8A1	93	f_5086_0_0	Composite phenotypes	Cylindrical power (left)	-0.764376	0.438361	linear_regression	NO
SLC8A1	94	f_5087_0_0	Composite phenotypes	Cylindrical power (right)	-1.55802	0.113678	linear_regression	NO
SLC8A1	95	f_4079_0_0	Composite phenotypes	Diastolic blood pressure, automated reading	-0.289708	0.267379	linear_regression	NO
SLC8A1	96	f_94_0_0	Composite phenotypes	Diastolic blood pressure, manual reading	-0.585049	0.39926	linear_regression	NO
SLC8A1	97	f_23030_0_0	Composite phenotypes	E6 antigen for Human Papillomavirus type-16	-1.19589	0.203931	linear_regression	NO
SLC8A1	98	f_23031_0_0	Composite phenotypes	E7 antigen for Human Papillomavirus type-16	-1.36935	0.15555	linear_regression	NO
SLC8A1	99	f_23006_0_0	Composite phenotypes	EA-D antigen for Epstein-Barr Virus	0.587116	0.551924	linear_regression	NO
SLC8A1	100	f_23004_0_0	Composite phenotypes	EBNA-1 antigen for Epstein-Barr Virus	-2.10628	0.0336433	linear_regression	NO
SLC8A1	101	f_20258_0_0	Composite phenotypes	FEV1/ FVC ratio Z-score	0.50562	0.065815	linear_regression	NO
SLC8A1	102	f_3063_0_0	Composite phenotypes	Forced expiratory volume in 1-second (FEV1)	-0.456366	0.0148627	linear_regression	NO
SLC8A1	103	f_20256_0_0	Composite phenotypes	Forced expiratory volume in 1-second (FEV1) Z-score	0.165912	0.547609	linear_regression	NO
SLC8A1	104	f_20150_0_0	Composite phenotypes	Forced expiratory volume in 1-second (FEV1), Best measure	-0.42217	0.0522443	linear_regression	NO
SLC8A1	105	f_20153_0_0	Composite phenotypes	Forced expiratory volume in 1-second (FEV1), predicted	-0.323878	0.0373032	linear_regression	NO
SLC8A1	106	f_20154_0_0	Composite phenotypes	Forced expiratory volume in 1-second (FEV1), predicted percentage	-0.571186	0.127223	linear_regression	NO
SLC8A1	107	f_3062_0_0	Composite phenotypes	Forced vital capacity (FVC)	-0.469731	0.0100519	linear_regression	NO
SLC8A1	108	f_20257_0_0	Composite phenotypes	Forced vital capacity (FVC) Z-score	-0.0434967	0.874031	linear_regression	NO
SLC8A1	109	f_20151_0_0	Composite phenotypes	Forced vital capacity (FVC), Best measure	-0.351688	0.094291	linear_regression	NO
SLC8A1	110	f_23002_0_0	Composite phenotypes	gE / gI antigen for Varicella Zoster Virus	0.858698	0.386503	linear_regression	NO
SLC8A1	111	f_23042_0_0	Composite phenotypes	GroEL antigen for Helicobacter pylori	-1.33332	0.157862	linear_regression	NO
SLC8A1	112	f_46_0_0	Composite phenotypes	Hand grip strength (left)	0.0512564	0.770065	linear_regression	NO
SLC8A1	113	f_47_0_0	Composite phenotypes	Hand grip strength (right)	0.0717766	0.683304	linear_regression	NO
SLC8A1	114	f_23016_0_0	Composite phenotypes	HBc antigen for Hepatitis B Virus	-1.04516	0.252017	linear_regression	NO
SLC8A1	115	f_23017_0_0	Composite phenotypes	HBe antigen for Hepatitis B Virus	-0.0855764	0.929674	linear_regression	NO
SLC8A1	116	f_3148_0_0	Composite phenotypes	Heel bone mineral density (BMD)	-0.256444	0.37777	linear_regression	NO
SLC8A1	117	f_4105_0_0	Composite phenotypes	Heel bone mineral density (BMD) (left)	-0.25765	0.788262	linear_regression	NO
SLC8A1	118	f_4124_0_0	Composite phenotypes	Heel bone mineral density (BMD) (right)	-0.296561	0.756382	linear_regression	NO
SLC8A1	119	f_78_0_0	Composite phenotypes	Heel bone mineral density (BMD) T-score, automated	-0.253418	0.383617	linear_regression	NO
SLC8A1	120	f_4106_0_0	Composite phenotypes	Heel bone mineral density (BMD) T-score, automated (left)	-0.254353	0.790998	linear_regression	NO
SLC8A1	121	f_4125_0_0	Composite phenotypes	Heel bone mineral density (BMD) T-score, automated (right)	-0.292443	0.759788	linear_regression	NO
SLC8A1	122	f_3084_0_0	Composite phenotypes	Heel bone mineral density (BMD), manual entry	0.377741	0.498984	linear_regression	NO
SLC8A1	123	f_77_0_0	Composite phenotypes	Heel bone ultrasound T-score, manual entry	0.325365	0.559433	linear_regression	NO
SLC8A1	124	f_3085_0_0	Composite phenotypes	Heel Broadband ultrasound attenuation (BUA), manual entry	0.350492	0.521826	linear_regression	NO
SLC8A1	125	f_4101_0_0	Composite phenotypes	Heel broadband ultrasound attenuation (left)	-0.216949	0.817452	linear_regression	NO
SLC8A1	126	f_4120_0_0	Composite phenotypes	Heel broadband ultrasound attenuation (right)	-0.0711626	0.939426	linear_regression	NO
SLC8A1	127	f_3144_0_0	Composite phenotypes	Heel Broadband ultrasound attenuation, direct entry	-0.23593	0.408797	linear_regression	NO
SLC8A1	128	f_3147_0_0	Composite phenotypes	Heel quantitative ultrasound index (QUI), direct entry	-0.253389	0.383672	linear_regression	NO
SLC8A1	129	f_4104_0_0	Composite phenotypes	Heel quantitative ultrasound index (QUI), direct entry (left)	-0.254561	0.790831	linear_regression	NO
SLC8A1	130	f_4123_0_0	Composite phenotypes	Heel quantitative ultrasound index (QUI), direct entry (right)	-0.292287	0.759912	linear_regression	NO
SLC8A1	131	f_3083_0_0	Composite phenotypes	Heel quantitative ultrasound index (QUI), manual entry	0.383945	0.492188	linear_regression	NO
SLC8A1	132	f_49_0_0	Composite phenotypes	Hip circumference	-0.365656	0.15405	linear_regression	NO
SLC8A1	133	f_23025_0_0	Composite phenotypes	HIV-1 env antigen for Human Immunodeficiency Virus	-1.10006	0.267084	linear_regression	NO
SLC8A1	134	f_23024_0_0	Composite phenotypes	HIV-1 gag antigen for Human Immunodeficiency Virus	-0.11535	0.907664	linear_regression	NO
SLC8A1	135	f_23023_0_0	Composite phenotypes	HTLV-1 env antigen for Human T-Lymphotropic Virus 1	0.171478	0.861492	linear_regression	NO
SLC8A1	136	f_23022_0_0	Composite phenotypes	HTLV-1 gag antigen for Human T-Lymphotropic Virus 1	0.568779	0.558769	linear_regression	NO
SLC8A1	137	f_23010_0_0	Composite phenotypes	IE1A antigen for Human Herpesvirus-6	-0.0604835	0.951692	linear_regression	NO
SLC8A1	138	f_23011_0_0	Composite phenotypes	IE1B antigen for Human Herpesvirus-6	-0.777486	0.437344	linear_regression	NO
SLC8A1	139	f_23110_0_0	Composite phenotypes	Impedance of arm (left)	-0.155455	0.388045	linear_regression	NO
SLC8A1	140	f_23109_0_0	Composite phenotypes	Impedance of arm (right)	-0.209845	0.242302	linear_regression	NO
SLC8A1	141	f_23108_0_0	Composite phenotypes	Impedance of leg (left)	-0.0623756	0.789596	linear_regression	NO
SLC8A1	142	f_23107_0_0	Composite phenotypes	Impedance of leg (right)	0.00302091	0.989606	linear_regression	NO
SLC8A1	143	f_23106_0_0	Composite phenotypes	Impedance of whole body	-0.0977529	0.616226	linear_regression	NO
SLC8A1	144	f_5262_0_0	Composite phenotypes	Intra-ocular pressure, corneal-compensated (left)	-0.95858	0.329785	linear_regression	NO
SLC8A1	145	f_5254_0_0	Composite phenotypes	Intra-ocular pressure, corneal-compensated (right)	-0.919491	0.35161	linear_regression	NO
SLC8A1	146	f_5263_0_0	Composite phenotypes	Intra-ocular pressure, Goldmann-correlated (left)	-1.3325	0.18048	linear_regression	NO
SLC8A1	147	f_5255_0_0	Composite phenotypes	Intra-ocular pressure, Goldmann-correlated (right)	-1.56509	0.116207	linear_regression	NO
SLC8A1	148	f_23027_0_0	Composite phenotypes	JC VP1 antigen for Human Polyomavirus JCV	1.51518	0.128359	linear_regression	NO
SLC8A1	149	f_23015_0_0	Composite phenotypes	K8.1 antigen for Kaposi's Sarcoma-Associated Herpesvirus	-0.768455	0.438747	linear_regression	NO
SLC8A1	150	f_23029_0_0	Composite phenotypes	L1 antigen for Human Papillomavirus type-16	-1.38197	0.163439	linear_regression	NO
SLC8A1	151	f_23032_0_0	Composite phenotypes	L1 antigen for Human Papillomavirus type-18	-1.46397	0.139908	linear_regression	NO
SLC8A1	152	f_23014_0_0	Composite phenotypes	LANA antigen for Kaposi's Sarcoma-Associated Herpesvirus	-1.2771	0.181207	linear_regression	NO
SLC8A1	153	f_23116_0_0	Composite phenotypes	Leg fat mass (left)	-0.12395	0.538522	linear_regression	NO
SLC8A1	154	f_23112_0_0	Composite phenotypes	Leg fat mass (right)	-0.0803571	0.693498	linear_regression	NO
SLC8A1	155	f_23115_0_0	Composite phenotypes	Leg fat percentage (left)	-0.0181956	0.907345	linear_regression	NO
SLC8A1	156	f_23111_0_0	Composite phenotypes	Leg fat percentage (right)	0.0294095	0.852739	linear_regression	NO
SLC8A1	157	f_23117_0_0	Composite phenotypes	Leg fat-free mass (left)	-0.271221	0.0992263	linear_regression	NO
SLC8A1	158	f_23113_0_0	Composite phenotypes	Leg fat-free mass (right)	-0.300195	0.0665359	linear_regression	NO
SLC8A1	159	f_23118_0_0	Composite phenotypes	Leg predicted mass (left)	-0.281617	0.0848661	linear_regression	NO
SLC8A1	160	f_23114_0_0	Composite phenotypes	Leg predicted mass (right)	-0.296133	0.0684845	linear_regression	NO
SLC8A1	161	f_5078_0_0	Composite phenotypes	logMAR in round (left)	0.808086	0.365386	linear_regression	NO
SLC8A1	162	f_5079_0_0	Composite phenotypes	logMAR in round (right)	0.346291	0.697984	linear_regression	NO
SLC8A1	163	f_5208_0_0	Composite phenotypes	logMAR, final (left)	0.623804	0.518339	linear_regression	NO
SLC8A1	164	f_5201_0_0	Composite phenotypes	logMAR, final (right)	0.852678	0.376694	linear_regression	NO
SLC8A1	165	f_5206_0_0	Composite phenotypes	logMAR, initial (left)	0.808086	0.365386	linear_regression	NO
SLC8A1	166	f_5199_0_0	Composite phenotypes	logMAR, initial (right)	0.346284	0.69799	linear_regression	NO
SLC8A1	167	f_23028_0_0	Composite phenotypes	MC VP1 antigen for Merkel Cell Polyomavirus	-0.750153	0.450812	linear_regression	NO
SLC8A1	168	f_23034_0_0	Composite phenotypes	momp A antigen for Chlamydia trachomatis	0.271864	0.783538	linear_regression	NO
SLC8A1	169	f_23033_0_0	Composite phenotypes	momp D antigen for Chlamydia trachomatis	-0.536351	0.583506	linear_regression	NO
SLC8A1	170	f_90091_0_0	Composite phenotypes	No-wear time bias adjusted acceleration maximum	-1.54992	0.105305	linear_regression	NO
SLC8A1	171	f_90089_0_0	Composite phenotypes	No-wear time bias adjusted acceleration median	-1.89563	0.0534573	linear_regression	NO
SLC8A1	172	f_90090_0_0	Composite phenotypes	No-wear time bias adjusted acceleration minimum	-0.0233223	0.93151	linear_regression	NO
SLC8A1	173	f_90088_0_0	Composite phenotypes	No-wear time bias adjusted acceleration standard deviation	-0.898031	0.346238	linear_regression	NO
SLC8A1	174	f_90087_0_0	Composite phenotypes	No-wear time bias adjusted average acceleration	-1.43722	0.138315	linear_regression	NO
SLC8A1	175	f_23019_0_0	Composite phenotypes	NS3 antigen for Hepatitis C Virus	-1.59122	0.102852	linear_regression	NO
SLC8A1	176	f_23041_0_0	Composite phenotypes	OMP antigen for Helicobacter pylori	-1.83233	0.0605326	linear_regression	NO
SLC8A1	177	f_90012_0_0	Composite phenotypes	Overall acceleration average	-1.48572	0.125566	linear_regression	NO
SLC8A1	178	f_23012_0_0	Composite phenotypes	p101 k antigen for Human Herpesvirus-6	-1.6477	0.0864786	linear_regression	NO
SLC8A1	179	f_23020_0_0	Composite phenotypes	p22 antigen for Toxoplasma gondii	-0.759491	0.438382	linear_regression	NO
SLC8A1	180	f_3064_0_0	Composite phenotypes	Peak expiratory flow (PEF)	-0.617635	0.00296559	linear_regression	NO
SLC8A1	181	f_23038_0_0	Composite phenotypes	pGP3 antigen for Chlamydia trachomatis	0.535845	0.558225	linear_regression	NO
SLC8A1	182	f_23037_0_0	Composite phenotypes	PorB antigen for Chlamydia trachomatis	-0.392654	0.691495	linear_regression	NO
SLC8A1	183	f_4199_0_0	Composite phenotypes	Position of pulse wave notch	0.347871	0.616256	linear_regression	NO
SLC8A1	184	f_4198_0_0	Composite phenotypes	Position of the pulse wave peak	0.103236	0.878071	linear_regression	NO
SLC8A1	185	f_4200_0_0	Composite phenotypes	Position of the shoulder on the pulse waveform	0.309805	0.64561	linear_regression	NO
SLC8A1	186	f_23009_0_0	Composite phenotypes	pp 28 antigen for Human Cytomegalovirus	1.23369	0.212906	linear_regression	NO
SLC8A1	187	f_23008_0_0	Composite phenotypes	pp 52 antigen for Human Cytomegalovirus	1.3161	0.18171	linear_regression	NO
SLC8A1	188	f_23007_0_0	Composite phenotypes	pp150 Nter antigen for Human Cytomegalovirus	1.23247	0.211015	linear_regression	NO
SLC8A1	189	f_4194_0_0	Composite phenotypes	Pulse rate	0.458124	0.513898	linear_regression	NO
SLC8A1	190	f_102_0_0	Composite phenotypes	Pulse rate, automated reading	-0.0715958	0.786815	linear_regression	NO
SLC8A1	191	f_21021_0_0	Composite phenotypes	Pulse wave Arterial Stiffness index	-1.53368	0.106892	linear_regression	NO
SLC8A1	192	f_4196_0_0	Composite phenotypes	Pulse wave peak to peak time	-0.193861	0.775947	linear_regression	NO
SLC8A1	193	f_4195_0_0	Composite phenotypes	Pulse wave reflection index	-0.0780056	0.907459	linear_regression	NO
SLC8A1	194	f_23021_0_0	Composite phenotypes	sag1 antigen for Toxoplasma gondii	0.677984	0.493967	linear_regression	NO
SLC8A1	195	f_51_0_0	Composite phenotypes	Seated height	-0.427638	0.0272638	linear_regression	NO
SLC8A1	196	f_20015_0_0	Composite phenotypes	Sitting height	-0.458633	0.0175179	linear_regression	NO
SLC8A1	197	f_20019_0_0	Composite phenotypes	Speech-reception-threshold (SRT) estimate (left)	0.418565	0.5316	linear_regression	NO
SLC8A1	198	f_20021_0_0	Composite phenotypes	Speech-reception-threshold (SRT) estimate (right)	1.60755	0.0159961	linear_regression	NO
SLC8A1	199	f_3146_0_0	Composite phenotypes	Speed of sound through heel	-0.246394	0.40061	linear_regression	NO
SLC8A1	200	f_4103_0_0	Composite phenotypes	Speed of sound through heel (left)	-0.251441	0.795373	linear_regression	NO
SLC8A1	201	f_4122_0_0	Composite phenotypes	Speed of sound through heel (right)	-0.390509	0.68616	linear_regression	NO
SLC8A1	202	f_3086_0_0	Composite phenotypes	Speed of sound through heel, manual entry	0.376838	0.502704	linear_regression	NO
SLC8A1	203	f_5085_0_0	Composite phenotypes	Spherical power (left)	1.05627	0.280645	linear_regression	NO
SLC8A1	204	f_5084_0_0	Composite phenotypes	Spherical power (right)	0.955228	0.328255	linear_regression	NO
SLC8A1	205	f_3132_0_0	Composite phenotypes	Spirometry device serial number	0.137885	0.51683	linear_regression	NO
SLC8A1	206	f_90013_0_0	Composite phenotypes	Standard deviation of acceleration	-0.922845	0.33527	linear_regression	NO
SLC8A1	207	f_50_0_0	Composite phenotypes	Standing height	-0.565724	0.00162126	linear_regression	NO
SLC8A1	208	f_4080_0_0	Composite phenotypes	Systolic blood pressure, automated reading	-0.397655	0.1077	linear_regression	NO
SLC8A1	209	f_93_0_0	Composite phenotypes	Systolic blood pressure, manual reading	-0.549831	0.404204	linear_regression	NO
SLC8A1	210	f_23035_0_0	Composite phenotypes	tarp-D F1 antigen for Chlamydia trachomatis	-1.29321	0.167959	linear_regression	NO
SLC8A1	211	f_23036_0_0	Composite phenotypes	tarp-D F2 antigen for Chlamydia trachomatis	-0.50454	0.608345	linear_regression	NO
SLC8A1	212	f_23128_0_0	Composite phenotypes	Trunk fat mass	-0.231181	0.365807	linear_regression	NO
SLC8A1	213	f_23127_0_0	Composite phenotypes	Trunk fat percentage	-0.089051	0.699394	linear_regression	NO
SLC8A1	214	f_23129_0_0	Composite phenotypes	Trunk fat-free mass	-0.303653	0.0569766	linear_regression	NO
SLC8A1	215	f_23130_0_0	Composite phenotypes	Trunk predicted mass	-0.306401	0.0537507	linear_regression	NO
SLC8A1	216	f_23013_0_0	Composite phenotypes	U14 antigen for Human Herpesvirus-7	0.0844417	0.931725	linear_regression	NO
SLC8A1	217	f_23044_0_0	Composite phenotypes	UreA antigen for Helicobacter pylori	0.596409	0.53585	linear_regression	NO
SLC8A1	218	f_23040_0_0	Composite phenotypes	VacA antigen for Helicobacter pylori	-0.463999	0.635561	linear_regression	NO
SLC8A1	219	f_23003_0_0	Composite phenotypes	VCA p18 antigen for Epstein-Barr Virus	-1.58864	0.1103	linear_regression	NO
SLC8A1	220	f_5082_0_0	Composite phenotypes	Visual acuity result in round (left)	0.490737	0.522356	linear_regression	NO
SLC8A1	221	f_5083_0_0	Composite phenotypes	Visual acuity result in round (right)	0.543996	0.487641	linear_regression	NO
SLC8A1	222	f_48_0_0	Composite phenotypes	Waist circumference	-0.0636906	0.777518	linear_regression	NO
SLC8A1	223	f_21002_0_0	Composite phenotypes	Weight	-0.246047	0.275475	linear_regression	NO
SLC8A1	224	f_23100_0_0	Composite phenotypes	Whole body fat mass	-0.187117	0.451253	linear_regression	NO
SLC8A1	225	f_23101_0_0	Composite phenotypes	Whole body fat-free mass	-0.296209	0.0637131	linear_regression	NO
SLC8A1	226	f_23102_0_0	Composite phenotypes	Whole body water mass	-0.277257	0.0831966	linear_regression	NO
SLC8A1	227	f_23005_0_0	Composite phenotypes	ZEBRA antigen for Epstein-Barr Virus	-0.200398	0.839149	linear_regression	NO
SLC8A1	228	FH_Bowel_cancer	Family history	FH_Bowel_cancer	0.255734	0.740287	logistic_regression	NO
SLC8A1	229	FH_Breast_cancer	Family history	FH_Breast_cancer	-8.56308	0.795803	logistic_regression	NO
SLC8A1	230	FH_Diabetes	Family history	FH_Diabetes	-0.0503094	0.938549	logistic_regression	NO
SLC8A1	231	FH_Heart_disease	Family history	FH_Heart_disease	1.04064	0.0817623	logistic_regression	NO
SLC8A1	232	FH_High_blood_pressure	Family history	FH_High_blood_pressure	-1.01856	0.0866805	logistic_regression	NO
SLC8A1	233	FH_Lung_cancer	Family history	FH_Lung_cancer	-0.691306	0.508107	logistic_regression	NO
SLC8A1	234	FH_Parkinsons_disease	Family history	FH_Parkinsons_disease	-8.47831	0.876052	logistic_regression	NO
SLC8A1	235	FH_Prostate_cancer	Family history	FH_Prostate_cancer	-8.25387	0.802925	logistic_regression	NO
SLC8A1	236	FH_Severe_depression	Family history	FH_Severe_depression	-0.00639066	0.993392	logistic_regression	NO
SLC8A1	237	FH_Stroke	Family history	FH_Stroke	0.343016	0.542971	logistic_regression	NO
SLC8A1	238	DEATH_A419	ICD10 cause of death	A41.9 Septicaemia, unspecified	-11.0478	0.990015	logistic_regression	NO
SLC8A1	239	DEATH_C159	ICD10 cause of death	C15.9 Oesophagus, unspecified	-13.0347	0.995666	logistic_regression	NO
SLC8A1	240	DEATH_C169	ICD10 cause of death	C16.9 Stomach, unspecified	-14.2266	0.99826	logistic_regression	NO
SLC8A1	241	DEATH_C189	ICD10 cause of death	C18.9 Colon, unspecified	-9.70553	0.991228	logistic_regression	NO
SLC8A1	242	DEATH_C19	ICD10 cause of death	C19 Malignant neoplasm of rectosigmoid junction	-12.3462	0.995895	logistic_regression	NO
SLC8A1	243	DEATH_C20	ICD10 cause of death	C20 Malignant neoplasm of rectum	-13.2265	0.995602	logistic_regression	NO
SLC8A1	244	DEATH_C221	ICD10 cause of death	C22.1 Intrahepatic bile duct carcinoma	-13.3725	0.998364	logistic_regression	NO
SLC8A1	245	DEATH_C259	ICD10 cause of death	C25.9 Pancreas, unspecified	-9.15302	0.977514	logistic_regression	NO
SLC8A1	246	DEATH_C260	ICD10 cause of death	C26.0 Intestinal tract, part unspecified	-14.6038	0.998916	logistic_regression	NO
SLC8A1	247	DEATH_C349	ICD10 cause of death	C34.9 Bronchus or lung, unspecified	-10.008	0.975415	logistic_regression	NO
SLC8A1	248	DEATH_C439	ICD10 cause of death	C43.9 Malignant melanoma of skin, unspecified	-12.3546	0.995892	logistic_regression	NO
SLC8A1	249	DEATH_C459	ICD10 cause of death	C45.9 Mesothelioma, unspecified	-9.98287	0.996681	logistic_regression	NO
SLC8A1	250	DEATH_C509	ICD10 cause of death	C50.9 Breast, unspecified	-3.76656	0.994387	logistic_regression	NO
SLC8A1	251	DEATH_C56	ICD10 cause of death	C56 Malignant neoplasm of ovary	-0.352599	0.99999	logistic_regression	NO
SLC8A1	252	DEATH_C61	ICD10 cause of death	C61 Malignant neoplasm of prostate	-17.3754	0.999526	logistic_regression	NO
SLC8A1	253	DEATH_C64	ICD10 cause of death	C64 Malignant neoplasm of kidney, except renal pelvis	-11.3464	0.99378	logistic_regression	NO
SLC8A1	254	DEATH_C679	ICD10 cause of death	C67.9 Bladder, unspecified	-11.9679	0.996021	logistic_regression	NO
SLC8A1	255	DEATH_C719	ICD10 cause of death	C71.9 Brain, unspecified	-11.0483	0.990014	logistic_regression	NO
SLC8A1	256	DEATH_C780	ICD10 cause of death	C78.0 Secondary malignant neoplasm of lung	-12.0604	0.99599	logistic_regression	NO
SLC8A1	257	DEATH_C787	ICD10 cause of death	C78.7 Secondary malignant neoplasm of liver	-12.1362	0.993347	logistic_regression	NO
SLC8A1	258	DEATH_C793	ICD10 cause of death	C79.3 Secondary malignant neoplasm of brain and cerebral meninges	-10.2713	0.994369	logistic_regression	NO
SLC8A1	259	DEATH_C795	ICD10 cause of death	C79.5 Secondary malignant neoplasm of bone and bone marrow	-11.6274	0.997655	logistic_regression	NO
SLC8A1	260	DEATH_C798	ICD10 cause of death	C79.8 Secondary malignant neoplasm of other specified sites	-10.7123	0.990318	logistic_regression	NO
SLC8A1	261	DEATH_C80	ICD10 cause of death	C80 Malignant neoplasm without specification of site	17.8126	0.983901	logistic_regression	NO
SLC8A1	262	DEATH_C800	ICD10 cause of death	C80.0 Malignant neoplasm, primary site unknown, so stated	-16.1451	0.999273	logistic_regression	NO
SLC8A1	263	DEATH_C809	ICD10 cause of death	C80.9 Malignant neoplasm, unspecified	-16.5869	0.999254	logistic_regression	NO
SLC8A1	264	DEATH_C859	ICD10 cause of death	C85.9 Non-Hodgkin's lymphoma, unspecified type	-13.5781	0.998339	logistic_regression	NO
SLC8A1	265	DEATH_C900	ICD10 cause of death	C90.0 Multiple myeloma	-10.6685	0.994151	logistic_regression	NO
SLC8A1	266	DEATH_C920	ICD10 cause of death	C92.0 Acute myeloid leukaemia	-11.7773	0.996084	logistic_regression	NO
SLC8A1	267	DEATH_E119	ICD10 cause of death	E11.9 Type 2 diabetes without complications	-10.2058	0.990775	logistic_regression	NO
SLC8A1	268	DEATH_E149	ICD10 cause of death	E14.9 Without complications	-9.91405	0.985227	logistic_regression	NO
SLC8A1	269	DEATH_F03	ICD10 cause of death	F03 Unspecified dementia	-10.3966	0.996543	logistic_regression	NO
SLC8A1	270	DEATH_G122	ICD10 cause of death	G12.2 Motor neuron disease	-11.432	0.996199	logistic_regression	NO
SLC8A1	271	DEATH_G20	ICD10 cause of death	G20 Parkinson's disease	-10.8838	0.994033	logistic_regression	NO
SLC8A1	272	DEATH_G309	ICD10 cause of death	G30.9 Alzheimer's disease, unspecified	-5.03899	0.997238	logistic_regression	NO
SLC8A1	273	DEATH_I10	ICD10 cause of death	I10 Essential (primary) hypertension	-9.31819	0.977109	logistic_regression	NO
SLC8A1	274	DEATH_I119	ICD10 cause of death	I11.9 Hypertensive heart disease without (congestive) heart failure	-12.8913	0.995713	logistic_regression	NO
SLC8A1	275	DEATH_I219	ICD10 cause of death	I21.9 Acute myocardial infarction, unspecified	-12.0397	0.989118	logistic_regression	NO
SLC8A1	276	DEATH_I251	ICD10 cause of death	I25.1 Atherosclerotic heart disease	-10.5006	0.974205	logistic_regression	NO
SLC8A1	277	DEATH_I259	ICD10 cause of death	I25.9 Chronic ischaemic heart disease, unspecified	-10.7742	0.973533	logistic_regression	NO
SLC8A1	278	DEATH_I269	ICD10 cause of death	I26.9 Pulmonary embolism without mention of acute cor pulmonale	-11.8141	0.993523	logistic_regression	NO
SLC8A1	279	DEATH_I469	ICD10 cause of death	I46.9 Cardiac arrest, unspecified	-13.6001	0.997257	logistic_regression	NO
SLC8A1	280	DEATH_I48	ICD10 cause of death	I48 Atrial fibrillation and flutter	-10.966	0.993988	logistic_regression	NO
SLC8A1	281	DEATH_I500	ICD10 cause of death	I50.0 Congestive heart failure	-11.6118	0.993634	logistic_regression	NO
SLC8A1	282	DEATH_I501	ICD10 cause of death	I50.1 Left ventricular failure	-13.7557	0.998979	logistic_regression	NO
SLC8A1	283	DEATH_I509	ICD10 cause of death	I50.9 Heart failure, unspecified	-9.37076	0.986036	logistic_regression	NO
SLC8A1	284	DEATH_I517	ICD10 cause of death	I51.7 Cardiomegaly	-16.1909	0.998799	logistic_regression	NO
SLC8A1	285	DEATH_I609	ICD10 cause of death	I60.9 Subarachnoid haemorrhage, unspecified	-10.5051	0.994241	logistic_regression	NO
SLC8A1	286	DEATH_I619	ICD10 cause of death	I61.9 Intracerebral haemorrhage, unspecified	-11.0176	0.996336	logistic_regression	NO
SLC8A1	287	DEATH_I64	ICD10 cause of death	I64 Stroke, not specified as haemorrhage or infarction	-9.73224	0.991204	logistic_regression	NO
SLC8A1	288	DEATH_I739	ICD10 cause of death	I73.9 Peripheral vascular disease, unspecified	-13.5944	0.998337	logistic_regression	NO
SLC8A1	289	DEATH_I802	ICD10 cause of death	I80.2 Phlebitis and thrombophlebitis of other deep vessels of lower extremities	-12.757	0.995758	logistic_regression	NO
SLC8A1	290	DEATH_J180	ICD10 cause of death	J18.0 Bronchopneumonia, unspecified	-9.72666	0.976105	logistic_regression	NO
SLC8A1	291	DEATH_J189	ICD10 cause of death	J18.9 Pneumonia, unspecified	-11.5633	0.989549	logistic_regression	NO
SLC8A1	292	DEATH_J22	ICD10 cause of death	J22 Unspecified acute lower respiratory infection	-9.72848	0.996765	logistic_regression	NO
SLC8A1	293	DEATH_J440	ICD10 cause of death	J44.0 Chronic obstructive pulmonary disease with acute lower respiratory infection	-11.7255	0.996101	logistic_regression	NO
SLC8A1	294	DEATH_J449	ICD10 cause of death	J44.9 Chronic obstructive pulmonary disease, unspecified	-10.6573	0.990367	logistic_regression	NO
SLC8A1	295	DEATH_J690	ICD10 cause of death	J69.0 Pneumonitis due to food and vomit	-11.9842	0.996015	logistic_regression	NO
SLC8A1	296	DEATH_J841	ICD10 cause of death	J84.1 Other interstitial pulmonary diseases with fibrosis	-11.7719	0.993546	logistic_regression	NO
SLC8A1	297	DEATH_J969	ICD10 cause of death	J96.9 Respiratory failure, unspecified	-12.0483	0.995994	logistic_regression	NO
SLC8A1	298	DEATH_K746	ICD10 cause of death	K74.6 Other and unspecified cirrhosis of liver	-11.9991	0.99601	logistic_regression	NO
SLC8A1	299	DEATH_K922	ICD10 cause of death	K92.2 Gastro-intestinal haemorrhage, unspecified	-10.8608	0.994046	logistic_regression	NO
SLC8A1	300	DEATH_N179	ICD10 cause of death	N17.9 Acute renal failure, unspecified	-11.4614	0.996189	logistic_regression	NO
SLC8A1	301	DEATH_N189	ICD10 cause of death	N18.9 Chronic renal failure, unspecified	-11.6628	0.996122	logistic_regression	NO
SLC8A1	302	DEATH_N390	ICD10 cause of death	N39.0 Urinary tract infection, site not specified	-10.9478	0.99636	logistic_regression	NO
SLC8A1	303	DEATH_R688	ICD10 cause of death	R68.8 Other specified general symptoms and signs	-10.6984	0.99033	logistic_regression	NO
SLC8A1	304	DEATH_Y839	ICD10 cause of death	Y83.9 Surgical procedure, unspecified	-11.1581	0.993883	logistic_regression	NO
SLC8A1	305	Q059	ICD10 Congenital malformations, deformations and chromosomal abnormalities	Q05.9 Spina bifida, unspecified	-11.7171	0.996435	logistic_regression	NO
SLC8A1	306	Q211	ICD10 Congenital malformations, deformations and chromosomal abnormalities	Q21.1 Atrial septal defect	-10.8431	0.991172	logistic_regression	NO
SLC8A1	307	Q231	ICD10 Congenital malformations, deformations and chromosomal abnormalities	Q23.1 Congenital insufficiency of aortic valve	5.20064	8.55e-07	logistic_regression	YES
SLC8A1	308	Q387	ICD10 Congenital malformations, deformations and chromosomal abnormalities	Q38.7 Pharyngeal pouch	-11.4024	0.996406	logistic_regression	NO
SLC8A1	309	Q504	ICD10 Congenital malformations, deformations and chromosomal abnormalities	Q50.4 Embryonic cyst of Fallopian tube	-16.0393	0.999569	logistic_regression	NO
SLC8A1	310	Q610	ICD10 Congenital malformations, deformations and chromosomal abnormalities	Q61.0 Congenital single renal cyst	-14.2666	0.999019	logistic_regression	NO
SLC8A1	311	Q612	ICD10 Congenital malformations, deformations and chromosomal abnormalities	Q61.2 Polycystic kidney, adult type	-10.8198	0.994632	logistic_regression	NO
SLC8A1	312	Q613	ICD10 Congenital malformations, deformations and chromosomal abnormalities	Q61.3 Polycystic kidney, unspecified	-11.1031	0.994505	logistic_regression	NO
SLC8A1	313	Q630	ICD10 Congenital malformations, deformations and chromosomal abnormalities	Q63.0 Accessory kidney	-11.3417	0.996577	logistic_regression	NO
SLC8A1	314	Q668	ICD10 Congenital malformations, deformations and chromosomal abnormalities	Q66.8 Other congenital deformities of feet	-13.8262	0.998429	logistic_regression	NO
SLC8A1	315	I059	ICD10 Diseases of the circulatory system	I05.9 Mitral valve disease, unspecified	-10.4765	0.994692	logistic_regression	NO
SLC8A1	316	I071	ICD10 Diseases of the circulatory system	I07.1 Tricuspid insufficiency	-11.59	0.994031	logistic_regression	NO
SLC8A1	317	I080	ICD10 Diseases of the circulatory system	I08.0 Disorders of both mitral and aortic valves	-11.7158	0.993998	logistic_regression	NO
SLC8A1	318	I081	ICD10 Diseases of the circulatory system	I08.1 Disorders of both mitral and tricuspid valves	-10.2349	0.985856	logistic_regression	NO
SLC8A1	319	I082	ICD10 Diseases of the circulatory system	I08.2 Disorders of both aortic and tricuspid valves	-14.0591	0.99899	logistic_regression	NO
SLC8A1	320	I083	ICD10 Diseases of the circulatory system	I08.3 Combined disorders of mitral, aortic and tricuspid valves	-11.5792	0.993995	logistic_regression	NO
SLC8A1	321	I088	ICD10 Diseases of the circulatory system	I08.8 Other multiple valve diseases	-13.2306	0.999074	logistic_regression	NO
SLC8A1	322	I10	ICD10 Diseases of the circulatory system	I10 Essential (primary) hypertension	-1.32016	0.209887	logistic_regression	NO
SLC8A1	323	I119	ICD10 Diseases of the circulatory system	I11.9 Hypertensive heart disease without (congestive) heart failure	-8.71589	0.979852	logistic_regression	NO
SLC8A1	324	I120	ICD10 Diseases of the circulatory system	I12.0 Hypertensive renal disease with renal failure	-8.67185	0.967712	logistic_regression	NO
SLC8A1	325	I129	ICD10 Diseases of the circulatory system	I12.9 Hypertensive renal disease without renal failure	-12.0037	0.996314	logistic_regression	NO
SLC8A1	326	I200	ICD10 Diseases of the circulatory system	I20.0 Unstable angina	-9.04249	0.944445	logistic_regression	NO
SLC8A1	327	I201	ICD10 Diseases of the circulatory system	I20.1 Angina pectoris with documented spasm	-12.096	0.996282	logistic_regression	NO
SLC8A1	328	I208	ICD10 Diseases of the circulatory system	I20.8 Other forms of angina pectoris	3.20485	0.00195157	firth_logistic_regression	NO
SLC8A1	329	I209	ICD10 Diseases of the circulatory system	I20.9 Angina pectoris, unspecified	-8.21307	0.861693	logistic_regression	NO
SLC8A1	330	I210	ICD10 Diseases of the circulatory system	I21.0 Acute transmural myocardial infarction of anterior wall	-8.04385	0.950299	logistic_regression	NO
SLC8A1	331	I211	ICD10 Diseases of the circulatory system	I21.1 Acute transmural myocardial infarction of inferior wall	-9.17808	0.965426	logistic_regression	NO
SLC8A1	332	I212	ICD10 Diseases of the circulatory system	I21.2 Acute transmural myocardial infarction of other sites	-11.9165	0.996287	logistic_regression	NO
SLC8A1	333	I213	ICD10 Diseases of the circulatory system	I21.3 Acute transmural myocardial infarction of unspecified site	-14.9152	0.99937	logistic_regression	NO
SLC8A1	334	I214	ICD10 Diseases of the circulatory system	I21.4 Acute subendocardial myocardial infarction	-8.89735	0.966978	logistic_regression	NO
SLC8A1	335	I219	ICD10 Diseases of the circulatory system	I21.9 Acute myocardial infarction, unspecified	-8.86824	0.945219	logistic_regression	NO
SLC8A1	336	I221	ICD10 Diseases of the circulatory system	I22.1 Subsequent myocardial infarction of inferior wall	-14.5187	0.99897	logistic_regression	NO
SLC8A1	337	I229	ICD10 Diseases of the circulatory system	I22.9 Subsequent myocardial infarction of unspecified site	-10.2723	0.991296	logistic_regression	NO
SLC8A1	338	I240	ICD10 Diseases of the circulatory system	I24.0 Coronary thrombosis not resulting in myocardial infarction	-14.8129	0.998883	logistic_regression	NO
SLC8A1	339	I248	ICD10 Diseases of the circulatory system	I24.8 Other forms of acute ischaemic heart disease	-11.9887	0.993856	logistic_regression	NO
SLC8A1	340	I249	ICD10 Diseases of the circulatory system	I24.9 Acute ischaemic heart disease, unspecified	-10.1087	0.986186	logistic_regression	NO
SLC8A1	341	I251	ICD10 Diseases of the circulatory system	I25.1 Atherosclerotic heart disease	-8.50964	0.856109	logistic_regression	NO
SLC8A1	342	I252	ICD10 Diseases of the circulatory system	I25.2 Old myocardial infarction	-7.58888	0.871829	logistic_regression	NO
SLC8A1	343	I253	ICD10 Diseases of the circulatory system	I25.3 Aneurysm of heart	-10.3516	0.994731	logistic_regression	NO
SLC8A1	344	I255	ICD10 Diseases of the circulatory system	I25.5 Ischaemic cardiomyopathy	-12.2275	0.995958	logistic_regression	NO
SLC8A1	345	I258	ICD10 Diseases of the circulatory system	I25.8 Other forms of chronic ischaemic heart disease	-8.14682	0.914088	logistic_regression	NO
SLC8A1	346	I259	ICD10 Diseases of the circulatory system	I25.9 Chronic ischaemic heart disease, unspecified	-7.97521	0.864177	logistic_regression	NO
SLC8A1	347	I269	ICD10 Diseases of the circulatory system	I26.9 Pulmonary embolism without mention of acute cor pulmonale	-9.05548	0.945339	logistic_regression	NO
SLC8A1	348	I270	ICD10 Diseases of the circulatory system	I27.0 Primary pulmonary hypertension	-11.5966	0.994106	logistic_regression	NO
SLC8A1	349	I272	ICD10 Diseases of the circulatory system	I27.2 Other secondary pulmonary hypertension	-11.7118	0.994102	logistic_regression	NO
SLC8A1	350	I279	ICD10 Diseases of the circulatory system	I27.9 Pulmonary heart disease, unspecified	-11.3252	0.996555	logistic_regression	NO
SLC8A1	351	I309	ICD10 Diseases of the circulatory system	I30.9 Acute pericarditis, unspecified	-11.4965	0.996443	logistic_regression	NO
SLC8A1	352	I313	ICD10 Diseases of the circulatory system	I31.3 Pericardial effusion (noninflammatory)	-9.04252	0.979912	logistic_regression	NO
SLC8A1	353	I319	ICD10 Diseases of the circulatory system	I31.9 Disease of pericardium, unspecified	-10.7923	0.990887	logistic_regression	NO
SLC8A1	354	I330	ICD10 Diseases of the circulatory system	I33.0 Acute and subacute infective endocarditis	-10.8922	0.994481	logistic_regression	NO
SLC8A1	355	I340	ICD10 Diseases of the circulatory system	I34.0 Mitral (valve) insufficiency	-9.29781	0.965351	logistic_regression	NO
SLC8A1	356	I341	ICD10 Diseases of the circulatory system	I34.1 Mitral (valve) prolapse	-10.8918	0.990834	logistic_regression	NO
SLC8A1	357	I350	ICD10 Diseases of the circulatory system	I35.0 Aortic (valve) stenosis	-9.14884	0.965378	logistic_regression	NO
SLC8A1	358	I351	ICD10 Diseases of the circulatory system	I35.1 Aortic (valve) insufficiency	-12.1014	0.993945	logistic_regression	NO
SLC8A1	359	I352	ICD10 Diseases of the circulatory system	I35.2 Aortic (valve) stenosis with insufficiency	-12.2228	0.996226	logistic_regression	NO
SLC8A1	360	I358	ICD10 Diseases of the circulatory system	I35.8 Other aortic valve disorders	-10.4437	0.994748	logistic_regression	NO
SLC8A1	361	I359	ICD10 Diseases of the circulatory system	I35.9 Aortic valve disorder, unspecified	-8.72114	0.987774	logistic_regression	NO
SLC8A1	362	I361	ICD10 Diseases of the circulatory system	I36.1 Nonrheumatic tricuspid (valve) insufficiency	-13.9506	0.999021	logistic_regression	NO
SLC8A1	363	I371	ICD10 Diseases of the circulatory system	I37.1 Pulmonary valve insufficiency	-13.3932	0.998447	logistic_regression	NO
SLC8A1	364	I38	ICD10 Diseases of the circulatory system	I38 Endocarditis, valve unspecified	-11.5215	0.994139	logistic_regression	NO
SLC8A1	365	I420	ICD10 Diseases of the circulatory system	I42.0 Dilated cardiomyopathy	-12.2418	0.993862	logistic_regression	NO
SLC8A1	366	I421	ICD10 Diseases of the circulatory system	I42.1 Obstructive hypertrophic cardiomyopathy	-11.4113	0.996527	logistic_regression	NO
SLC8A1	367	I422	ICD10 Diseases of the circulatory system	I42.2 Other hypertrophic cardiomyopathy	-10.7093	0.994664	logistic_regression	NO
SLC8A1	368	I428	ICD10 Diseases of the circulatory system	I42.8 Other cardiomyopathies	-14.3136	0.999016	logistic_regression	NO
SLC8A1	369	I429	ICD10 Diseases of the circulatory system	I42.9 Cardiomyopathy, unspecified	-12.034	0.993959	logistic_regression	NO
SLC8A1	370	I440	ICD10 Diseases of the circulatory system	I44.0 Atrioventricular block, first degree	-8.57423	0.967431	logistic_regression	NO
SLC8A1	371	I441	ICD10 Diseases of the circulatory system	I44.1 Atrioventricular block, second degree	-10.6292	0.991214	logistic_regression	NO
SLC8A1	372	I442	ICD10 Diseases of the circulatory system	I44.2 Atrioventricular block, complete	-11.6562	0.994119	logistic_regression	NO
SLC8A1	373	I443	ICD10 Diseases of the circulatory system	I44.3 Other and unspecified atrioventricular block	-12.6626	0.998546	logistic_regression	NO
SLC8A1	374	I447	ICD10 Diseases of the circulatory system	I44.7 Left bundle-branch block, unspecified	-7.12037	0.927746	logistic_regression	NO
SLC8A1	375	I451	ICD10 Diseases of the circulatory system	I45.1 Other and unspecified right bundle-branch block	-10.9923	0.98491	logistic_regression	NO
SLC8A1	376	I455	ICD10 Diseases of the circulatory system	I45.5 Other specified heart block	-10.286	0.994739	logistic_regression	NO
SLC8A1	377	I456	ICD10 Diseases of the circulatory system	I45.6 Preexcitation syndrome	-11.9174	0.996418	logistic_regression	NO
SLC8A1	378	I459	ICD10 Diseases of the circulatory system	I45.9 Conduction disorder, unspecified	-11.6191	0.99647	logistic_regression	NO
SLC8A1	379	I460	ICD10 Diseases of the circulatory system	I46.0 Cardiac arrest with successful resuscitation	-11.1789	0.990775	logistic_regression	NO
SLC8A1	380	I469	ICD10 Diseases of the circulatory system	I46.9 Cardiac arrest, unspecified	-12.0473	0.993886	logistic_regression	NO
SLC8A1	381	I471	ICD10 Diseases of the circulatory system	I47.1 Supraventricular tachycardia	-9.4521	0.965575	logistic_regression	NO
SLC8A1	382	I472	ICD10 Diseases of the circulatory system	I47.2 Ventricular tachycardia	-9.26236	0.979095	logistic_regression	NO
SLC8A1	383	I48	ICD10 Diseases of the circulatory system	I48 Atrial fibrillation and flutter	-8.22634	0.860834	logistic_regression	NO
SLC8A1	384	I480	ICD10 Diseases of the circulatory system	I48.0 Paroxysmal atrial fibrillation	-12.2288	0.993685	logistic_regression	NO
SLC8A1	385	I481	ICD10 Diseases of the circulatory system	I48.1 Persistent atrial fibrillation	-11.2496	0.99655	logistic_regression	NO
SLC8A1	386	I490	ICD10 Diseases of the circulatory system	I49.0 Ventricular fibrillation and flutter	-11.5407	0.994117	logistic_regression	NO
SLC8A1	387	I491	ICD10 Diseases of the circulatory system	I49.1 Atrial premature depolarisation	-11.082	0.996642	logistic_regression	NO
SLC8A1	388	I493	ICD10 Diseases of the circulatory system	I49.3 Ventricular premature depolarisation	-8.64085	0.980569	logistic_regression	NO
SLC8A1	389	I494	ICD10 Diseases of the circulatory system	I49.4 Other and unspecified premature depolarisation	-10.8992	0.994575	logistic_regression	NO
SLC8A1	390	I495	ICD10 Diseases of the circulatory system	I49.5 Sick sinus syndrome	-8.61357	0.980478	logistic_regression	NO
SLC8A1	391	I498	ICD10 Diseases of the circulatory system	I49.8 Other specified cardiac arrhythmias	-8.54596	0.980776	logistic_regression	NO
SLC8A1	392	I499	ICD10 Diseases of the circulatory system	I49.9 Cardiac arrhythmia, unspecified	-8.47923	0.968481	logistic_regression	NO
SLC8A1	393	I500	ICD10 Diseases of the circulatory system	I50.0 Congestive heart failure	-9.31817	0.964503	logistic_regression	NO
SLC8A1	394	I501	ICD10 Diseases of the circulatory system	I50.1 Left ventricular failure	-8.89379	0.944754	logistic_regression	NO
SLC8A1	395	I509	ICD10 Diseases of the circulatory system	I50.9 Heart failure, unspecified	-8.96613	0.966252	logistic_regression	NO
SLC8A1	396	I517	ICD10 Diseases of the circulatory system	I51.7 Cardiomegaly	-9.54611	0.964623	logistic_regression	NO
SLC8A1	397	I518	ICD10 Diseases of the circulatory system	I51.8 Other ill-defined heart diseases	-8.45697	0.968136	logistic_regression	NO
SLC8A1	398	I519	ICD10 Diseases of the circulatory system	I51.9 Heart disease, unspecified	-8.55093	0.980513	logistic_regression	NO
SLC8A1	399	I602	ICD10 Diseases of the circulatory system	I60.2 Subarachnoid haemorrhage from anterior communicating artery	-11.741	0.996494	logistic_regression	NO
SLC8A1	400	I609	ICD10 Diseases of the circulatory system	I60.9 Subarachnoid haemorrhage, unspecified	-11.0626	0.991014	logistic_regression	NO
SLC8A1	401	I619	ICD10 Diseases of the circulatory system	I61.9 Intracerebral haemorrhage, unspecified	-8.85807	0.980092	logistic_regression	NO
SLC8A1	402	I620	ICD10 Diseases of the circulatory system	I62.0 Subdural haemorrhage (acute) (nontraumatic)	-10.3998	0.99111	logistic_regression	NO
SLC8A1	403	I629	ICD10 Diseases of the circulatory system	I62.9 Intracranial haemorrhage (nontraumatic), unspecified	-11.4373	0.996488	logistic_regression	NO
SLC8A1	404	I632	ICD10 Diseases of the circulatory system	I63.2 Cerebral infarction due to unspecified occlusion or stenosis of precerebral arteries	-14.9676	0.99936	logistic_regression	NO
SLC8A1	405	I633	ICD10 Diseases of the circulatory system	I63.3 Cerebral infarction due to thrombosis of cerebral arteries	-14.1031	0.998336	logistic_regression	NO
SLC8A1	406	I634	ICD10 Diseases of the circulatory system	I63.4 Cerebral infarction due to embolism of cerebral arteries	-14.2725	0.998945	logistic_regression	NO
SLC8A1	407	I635	ICD10 Diseases of the circulatory system	I63.5 Cerebral infarction due to unspecified occlusion or stenosis of cerebral arteries	-11.4606	0.994091	logistic_regression	NO
SLC8A1	408	I638	ICD10 Diseases of the circulatory system	I63.8 Other cerebral infarction	-10.7425	0.994532	logistic_regression	NO
SLC8A1	409	I639	ICD10 Diseases of the circulatory system	I63.9 Cerebral infarction, unspecified	-9.60931	0.963978	logistic_regression	NO
SLC8A1	410	I64	ICD10 Diseases of the circulatory system	I64 Stroke, not specified as haemorrhage or infarction	-7.79401	0.951756	logistic_regression	NO
SLC8A1	411	I652	ICD10 Diseases of the circulatory system	I65.2 Occlusion and stenosis of carotid artery	-10.5122	0.985231	logistic_regression	NO
SLC8A1	412	I671	ICD10 Diseases of the circulatory system	I67.1 Cerebral aneurysm, nonruptured	-10.7883	0.991157	logistic_regression	NO
SLC8A1	413	I672	ICD10 Diseases of the circulatory system	I67.2 Cerebral atherosclerosis	-11.9924	0.996254	logistic_regression	NO
SLC8A1	414	I678	ICD10 Diseases of the circulatory system	I67.8 Other specified cerebrovascular diseases	-8.4082	0.967764	logistic_regression	NO
SLC8A1	415	I679	ICD10 Diseases of the circulatory system	I67.9 Cerebrovascular disease, unspecified	-8.7722	0.96672	logistic_regression	NO
SLC8A1	416	I690	ICD10 Diseases of the circulatory system	I69.0 Sequelae of subarachnoid haemorrhage	-11.6369	0.996491	logistic_regression	NO
SLC8A1	417	I693	ICD10 Diseases of the circulatory system	I69.3 Sequelae of cerebral infarction	-10.3135	0.991355	logistic_regression	NO
SLC8A1	418	I694	ICD10 Diseases of the circulatory system	I69.4 Sequelae of stroke, not specified as haemorrhage or infarction	-10.3855	0.985813	logistic_regression	NO
SLC8A1	419	I700	ICD10 Diseases of the circulatory system	I70.0 Atherosclerosis of aorta	-14.7195	0.998952	logistic_regression	NO
SLC8A1	420	I7000	ICD10 Diseases of the circulatory system	I70.00 Atherosclerosis of aorta (without gangrene)	-11.2076	0.996584	logistic_regression	NO
SLC8A1	421	I702	ICD10 Diseases of the circulatory system	I70.2 Atherosclerosis of arteries of the extremities	-10.5514	0.990846	logistic_regression	NO
SLC8A1	422	I7020	ICD10 Diseases of the circulatory system	I70.20 Atherosclerosis of arteries of extremities (without gangrene)	-8.18026	0.98102	logistic_regression	NO
SLC8A1	423	I709	ICD10 Diseases of the circulatory system	I70.9 Generalised and unspecified atherosclerosis	-11.112	0.996513	logistic_regression	NO
SLC8A1	424	I710	ICD10 Diseases of the circulatory system	I71.0 Dissection of aorta [any part]	-11.5992	0.99644	logistic_regression	NO
SLC8A1	425	I712	ICD10 Diseases of the circulatory system	I71.2 Thoracic aortic aneurysm, without mention of rupture	-11.0207	0.994487	logistic_regression	NO
SLC8A1	426	I713	ICD10 Diseases of the circulatory system	I71.3 Abdominal aortic aneurysm, ruptured	-12.555	0.998404	logistic_regression	NO
SLC8A1	427	I714	ICD10 Diseases of the circulatory system	I71.4 Abdominal aortic aneurysm, without mention of rupture	-12.0651	0.993454	logistic_regression	NO
SLC8A1	428	I719	ICD10 Diseases of the circulatory system	I71.9 Aortic aneurysm of unspecified site, without mention of rupture	-11.1711	0.99405	logistic_regression	NO
SLC8A1	429	I723	ICD10 Diseases of the circulatory system	I72.3 Aneurysm of iliac artery	-13.1286	0.999011	logistic_regression	NO
SLC8A1	430	I724	ICD10 Diseases of the circulatory system	I72.4 Aneurysm of artery of lower extremity	-10.4123	0.994623	logistic_regression	NO
SLC8A1	431	I730	ICD10 Diseases of the circulatory system	I73.0 Raynaud's syndrome	3.30206	0.000799224	firth_logistic_regression	NO
SLC8A1	432	I739	ICD10 Diseases of the circulatory system	I73.9 Peripheral vascular disease, unspecified	-9.46904	0.964205	logistic_regression	NO
SLC8A1	433	I742	ICD10 Diseases of the circulatory system	I74.2 Embolism and thrombosis of arteries of the upper extremities	-11.0275	0.996619	logistic_regression	NO
SLC8A1	434	I743	ICD10 Diseases of the circulatory system	I74.3 Embolism and thrombosis of arteries of the lower extremities	-11.7475	0.994005	logistic_regression	NO
SLC8A1	435	I745	ICD10 Diseases of the circulatory system	I74.5 Embolism and thrombosis of iliac artery	-11.8116	0.996301	logistic_regression	NO
SLC8A1	436	I771	ICD10 Diseases of the circulatory system	I77.1 Stricture of artery	-12.3312	0.993686	logistic_regression	NO
SLC8A1	437	I776	ICD10 Diseases of the circulatory system	I77.6 Arteritis, unspecified	-12.078	0.996316	logistic_regression	NO
SLC8A1	438	I778	ICD10 Diseases of the circulatory system	I77.8 Other specified disorders of arteries and arterioles	-13.4597	0.998479	logistic_regression	NO
SLC8A1	439	I779	ICD10 Diseases of the circulatory system	I77.9 Disorder of arteries and arterioles, unspecified	-10.8865	0.994472	logistic_regression	NO
SLC8A1	440	I781	ICD10 Diseases of the circulatory system	I78.1 Naevus, nonneoplastic	-12.2082	0.993854	logistic_regression	NO
SLC8A1	441	I800	ICD10 Diseases of the circulatory system	I80.0 Phlebitis and thrombophlebitis of superficial vessels of lower extremities	-11.1176	0.994531	logistic_regression	NO
SLC8A1	442	I801	ICD10 Diseases of the circulatory system	I80.1 Phlebitis and thrombophlebitis of femoral vein	-8.50939	0.981047	logistic_regression	NO
SLC8A1	443	I802	ICD10 Diseases of the circulatory system	I80.2 Phlebitis and thrombophlebitis of other deep vessels of lower extremities	-10.7607	0.975962	logistic_regression	NO
SLC8A1	444	I803	ICD10 Diseases of the circulatory system	I80.3 Phlebitis and thrombophlebitis of lower extremities, unspecified	-10.3023	0.991591	logistic_regression	NO
SLC8A1	445	I808	ICD10 Diseases of the circulatory system	I80.8 Phlebitis and thrombophlebitis of other sites	-10.6868	0.994649	logistic_regression	NO
SLC8A1	446	I809	ICD10 Diseases of the circulatory system	I80.9 Phlebitis and thrombophlebitis of unspecified site	-11.7038	0.996447	logistic_regression	NO
SLC8A1	447	I81	ICD10 Diseases of the circulatory system	I81 Portal vein thrombosis	-11.8624	0.996443	logistic_regression	NO
SLC8A1	448	I828	ICD10 Diseases of the circulatory system	I82.8 Embolism and thrombosis of other specified veins	-11.1409	0.994512	logistic_regression	NO
SLC8A1	449	I829	ICD10 Diseases of the circulatory system	I82.9 Embolism and thrombosis of unspecified vein	-10.2797	0.994829	logistic_regression	NO
SLC8A1	450	I830	ICD10 Diseases of the circulatory system	I83.0 Varicose veins of lower extremities with ulcer	-10.7294	0.994612	logistic_regression	NO
SLC8A1	451	I831	ICD10 Diseases of the circulatory system	I83.1 Varicose veins of lower extremities with inflammation	-11.7435	0.99412	logistic_regression	NO
SLC8A1	452	I839	ICD10 Diseases of the circulatory system	I83.9 Varicose veins of lower extremities without ulcer or inflammation	-9.92232	0.940152	logistic_regression	NO
SLC8A1	453	I840	ICD10 Diseases of the circulatory system	I84.0 Internal thrombosed haemorrhoids	-13.9895	0.998405	logistic_regression	NO
SLC8A1	454	I841	ICD10 Diseases of the circulatory system	I84.1 Internal haemorrhoids with other complications	-9.53766	0.964061	logistic_regression	NO
SLC8A1	455	I842	ICD10 Diseases of the circulatory system	I84.2 Internal haemorrhoids without complication	-9.07097	0.945132	logistic_regression	NO
SLC8A1	456	I843	ICD10 Diseases of the circulatory system	I84.3 External thrombosed haemorrhoids	-11.5776	0.99411	logistic_regression	NO
SLC8A1	457	I844	ICD10 Diseases of the circulatory system	I84.4 External haemorrhoids with other complications	-10.8623	0.991016	logistic_regression	NO
SLC8A1	458	I845	ICD10 Diseases of the circulatory system	I84.5 External haemorrhoids without complication	3.3556	0.000603538	firth_logistic_regression	NO
SLC8A1	459	I846	ICD10 Diseases of the circulatory system	I84.6 Residual haemorrhoidal skin tags	-7.94764	0.920988	logistic_regression	NO
SLC8A1	460	I847	ICD10 Diseases of the circulatory system	I84.7 Unspecified thrombosed haemorrhoids	-13.2159	0.997587	logistic_regression	NO
SLC8A1	461	I848	ICD10 Diseases of the circulatory system	I84.8 Unspecified haemorrhoids with other complications	1.86852	0.0739576	logistic_regression	NO
SLC8A1	462	I849	ICD10 Diseases of the circulatory system	I84.9 Unspecified haemorrhoids without complication	-8.24308	0.865257	logistic_regression	NO
SLC8A1	463	I859	ICD10 Diseases of the circulatory system	I85.9 Oesophageal varices without bleeding	-11.0815	0.990836	logistic_regression	NO
SLC8A1	464	I861	ICD10 Diseases of the circulatory system	I86.1 Scrotal varices	-17.1906	0.999538	logistic_regression	NO
SLC8A1	465	I864	ICD10 Diseases of the circulatory system	I86.4 Gastric varices	-11.8905	0.996284	logistic_regression	NO
SLC8A1	466	I871	ICD10 Diseases of the circulatory system	I87.1 Compression of vein	-13.8015	0.998461	logistic_regression	NO
SLC8A1	467	I872	ICD10 Diseases of the circulatory system	I87.2 Venous insufficiency (chronic) (peripheral)	-10.8321	0.994465	logistic_regression	NO
SLC8A1	468	I878	ICD10 Diseases of the circulatory system	I87.8 Other specified disorders of veins	-10.3539	0.994877	logistic_regression	NO
SLC8A1	469	I890	ICD10 Diseases of the circulatory system	I89.0 Lymphoedema, not elsewhere classified	4.20919	2.41e-05	firth_logistic_regression	NO
SLC8A1	470	I891	ICD10 Diseases of the circulatory system	I89.1 Lymphangitis	-10.3431	0.994701	logistic_regression	NO
SLC8A1	471	I951	ICD10 Diseases of the circulatory system	I95.1 Orthostatic hypotension	-11.9967	0.989886	logistic_regression	NO
SLC8A1	472	I952	ICD10 Diseases of the circulatory system	I95.2 Hypotension due to drugs	-11.285	0.994291	logistic_regression	NO
SLC8A1	473	I959	ICD10 Diseases of the circulatory system	I95.9 Hypotension, unspecified	-7.89789	0.920838	logistic_regression	NO
SLC8A1	474	I982	ICD10 Diseases of the circulatory system	I98.2 Oesophageal varices in diseases classified elsewhere	-11.3989	0.994269	logistic_regression	NO
SLC8A1	475	I99	ICD10 Diseases of the circulatory system	I99 Other and unspecified disorders of circulatory system	-11.7641	0.996393	logistic_regression	NO
SLC8A1	476	K011	ICD10 Diseases of the digestive system	K01.1 Impacted teeth	-12.1869	0.989989	logistic_regression	NO
SLC8A1	477	K028	ICD10 Diseases of the digestive system	K02.8 Other dental caries	-15.601	0.999578	logistic_regression	NO
SLC8A1	478	K029	ICD10 Diseases of the digestive system	K02.9 Dental caries, unspecified	-9.71482	0.964303	logistic_regression	NO
SLC8A1	479	K045	ICD10 Diseases of the digestive system	K04.5 Chronic apical periodontitis	-12.1797	0.993807	logistic_regression	NO
SLC8A1	480	K046	ICD10 Diseases of the digestive system	K04.6 Periapical abscess with sinus	-14.8579	0.998958	logistic_regression	NO
SLC8A1	481	K047	ICD10 Diseases of the digestive system	K04.7 Periapical abscess without sinus	-8.60685	0.968063	logistic_regression	NO
SLC8A1	482	K048	ICD10 Diseases of the digestive system	K04.8 Radicular cyst	-8.79922	0.980394	logistic_regression	NO
SLC8A1	483	K049	ICD10 Diseases of the digestive system	K04.9 Other and unspecified diseases of pulp and periapical tissues	-14.6417	0.998943	logistic_regression	NO
SLC8A1	484	K053	ICD10 Diseases of the digestive system	K05.3 Chronic periodontitis	-12.0806	0.993852	logistic_regression	NO
SLC8A1	485	K056	ICD10 Diseases of the digestive system	K05.6 Periodontal disease, unspecified	-14.4732	0.999009	logistic_regression	NO
SLC8A1	486	K068	ICD10 Diseases of the digestive system	K06.8 Other specified disorders of gingiva and edentulous alveolar ridge	-14.22	0.998396	logistic_regression	NO
SLC8A1	487	K073	ICD10 Diseases of the digestive system	K07.3 Anomalies of tooth position	-11.0605	0.994405	logistic_regression	NO
SLC8A1	488	K076	ICD10 Diseases of the digestive system	K07.6 Temporomandibular joint disorders	-11.0631	0.994346	logistic_regression	NO
SLC8A1	489	K081	ICD10 Diseases of the digestive system	K08.1 Loss of teeth due to accident, extraction or local periodontal disease	-13.7654	0.999036	logistic_regression	NO
SLC8A1	490	K083	ICD10 Diseases of the digestive system	K08.3 Retained dental root	-9.19414	0.965988	logistic_regression	NO
SLC8A1	491	K088	ICD10 Diseases of the digestive system	K08.8 Other specified disorders of teeth and supporting structures	3.63974	0.000247837	firth_logistic_regression	NO
SLC8A1	492	K089	ICD10 Diseases of the digestive system	K08.9 Disorder of teeth and supporting structures, unspecified	-13.7646	0.998465	logistic_regression	NO
SLC8A1	493	K090	ICD10 Diseases of the digestive system	K09.0 Developmental odontogenic cysts	-13.5328	0.998461	logistic_regression	NO
SLC8A1	494	K092	ICD10 Diseases of the digestive system	K09.2 Other cysts of jaw	-10.1978	0.994853	logistic_regression	NO
SLC8A1	495	K108	ICD10 Diseases of the digestive system	K10.8 Other specified diseases of jaws	-11.8115	0.996424	logistic_regression	NO
SLC8A1	496	K112	ICD10 Diseases of the digestive system	K11.2 Sialoadenitis	-11.6528	0.994254	logistic_regression	NO
SLC8A1	497	K115	ICD10 Diseases of the digestive system	K11.5 Sialolithiasis	-10.5929	0.99137	logistic_regression	NO
SLC8A1	498	K118	ICD10 Diseases of the digestive system	K11.8 Other diseases of salivary glands	-14.2178	0.999023	logistic_regression	NO
SLC8A1	499	K121	ICD10 Diseases of the digestive system	K12.1 Other forms of stomatitis	-10.8532	0.991122	logistic_regression	NO
SLC8A1	500	K122	ICD10 Diseases of the digestive system	K12.2 Cellulitis and abscess of mouth	-13.541	0.998452	logistic_regression	NO
SLC8A1	501	K123	ICD10 Diseases of the digestive system	K12.3 Oral mucositis (ulcerative)	-11.4785	0.994228	logistic_regression	NO
SLC8A1	502	K130	ICD10 Diseases of the digestive system	K13.0 Diseases of lips	-11.2463	0.990708	logistic_regression	NO
SLC8A1	503	K132	ICD10 Diseases of the digestive system	K13.2 Leukoplakia and other disturbances of oral epithelium, including tongue	-10.4246	0.991066	logistic_regression	NO
SLC8A1	504	K137	ICD10 Diseases of the digestive system	K13.7 Other and unspecified lesions of oral mucosa	-9.14719	0.96612	logistic_regression	NO
SLC8A1	505	K140	ICD10 Diseases of the digestive system	K14.0 Glossitis	-10.4259	0.991449	logistic_regression	NO
SLC8A1	506	K148	ICD10 Diseases of the digestive system	K14.8 Other diseases of tongue	-12.386	0.993854	logistic_regression	NO
SLC8A1	507	K149	ICD10 Diseases of the digestive system	K14.9 Disease of tongue, unspecified	-10.4031	0.991338	logistic_regression	NO
SLC8A1	508	K20	ICD10 Diseases of the digestive system	K20 Oesophagitis	-9.7816	0.940438	logistic_regression	NO
SLC8A1	509	K210	ICD10 Diseases of the digestive system	K21.0 Gastro-oesophageal reflux disease with oesophagitis	-9.98675	0.939334	logistic_regression	NO
SLC8A1	510	K219	ICD10 Diseases of the digestive system	K21.9 Gastro-oesophageal reflux disease without oesophagitis	-8.41214	0.861791	logistic_regression	NO
SLC8A1	511	K220	ICD10 Diseases of the digestive system	K22.0 Achalasia of cardia	-11.6733	0.996477	logistic_regression	NO
SLC8A1	512	K221	ICD10 Diseases of the digestive system	K22.1 Ulcer of oesophagus	1.74234	0.0950363	logistic_regression	NO
SLC8A1	513	K222	ICD10 Diseases of the digestive system	K22.2 Oesophageal obstruction	-9.1814	0.965899	logistic_regression	NO
SLC8A1	514	K224	ICD10 Diseases of the digestive system	K22.4 Dyskinesia of oesophagus	-11.0298	0.990941	logistic_regression	NO
SLC8A1	515	K225	ICD10 Diseases of the digestive system	K22.5 Diverticulum of oesophagus, acquired	-13.6595	0.998431	logistic_regression	NO
SLC8A1	516	K226	ICD10 Diseases of the digestive system	K22.6 Gastro-oesophageal laceration-haemorrhage syndrome	-10.5855	0.991363	logistic_regression	NO
SLC8A1	517	K227	ICD10 Diseases of the digestive system	K22.7 Barrett's oesophagus	2.20769	0.0348588	logistic_regression	NO
SLC8A1	518	K228	ICD10 Diseases of the digestive system	K22.8 Other specified diseases of oesophagus	-10.671	0.985607	logistic_regression	NO
SLC8A1	519	K229	ICD10 Diseases of the digestive system	K22.9 Disease of oesophagus, unspecified	-10.938	0.991008	logistic_regression	NO
SLC8A1	520	K253	ICD10 Diseases of the digestive system	K25.3 Acute without haemorrhage or perforation	-12.1568	0.996271	logistic_regression	NO
SLC8A1	521	K254	ICD10 Diseases of the digestive system	K25.4 Chronic or unspecified with haemorrhage	-11.7634	0.99641	logistic_regression	NO
SLC8A1	522	K257	ICD10 Diseases of the digestive system	K25.7 Chronic without haemorrhage or perforation	-10.2275	0.991449	logistic_regression	NO
SLC8A1	523	K259	ICD10 Diseases of the digestive system	K25.9 Unspecified as acute or chronic, without haemorrhage or perforation	-8.89228	0.945995	logistic_regression	NO
SLC8A1	524	K263	ICD10 Diseases of the digestive system	K26.3 Acute without haemorrhage or perforation	-14.0838	0.998386	logistic_regression	NO
SLC8A1	525	K264	ICD10 Diseases of the digestive system	K26.4 Chronic or unspecified with haemorrhage	-10.9646	0.994397	logistic_regression	NO
SLC8A1	526	K265	ICD10 Diseases of the digestive system	K26.5 Chronic or unspecified with perforation	-11.3733	0.996575	logistic_regression	NO
SLC8A1	527	K267	ICD10 Diseases of the digestive system	K26.7 Chronic without haemorrhage or perforation	-12.4881	0.996169	logistic_regression	NO
SLC8A1	528	K269	ICD10 Diseases of the digestive system	K26.9 Unspecified as acute or chronic, without haemorrhage or perforation	-9.35601	0.965373	logistic_regression	NO
SLC8A1	529	K279	ICD10 Diseases of the digestive system	K27.9 Unspecified as acute or chronic, without haemorrhage or perforation	-11.5558	0.994123	logistic_regression	NO
SLC8A1	530	K29	ICD10 Diseases of the digestive system	K29 Gastritis and duodenitis	-9.49511	0.964704	logistic_regression	NO
SLC8A1	531	K290	ICD10 Diseases of the digestive system	K29.0 Acute haemorrhagic gastritis	-8.73817	0.980078	logistic_regression	NO
SLC8A1	532	K291	ICD10 Diseases of the digestive system	K29.1 Other acute gastritis	-9.1149	0.979634	logistic_regression	NO
SLC8A1	533	K292	ICD10 Diseases of the digestive system	K29.2 Alcoholic gastritis	-10.4913	0.994531	logistic_regression	NO
SLC8A1	534	K293	ICD10 Diseases of the digestive system	K29.3 Chronic superficial gastritis	-14.8421	0.998933	logistic_regression	NO
SLC8A1	535	K294	ICD10 Diseases of the digestive system	K29.4 Chronic atrophic gastritis	-14.5117	0.99833	logistic_regression	NO
SLC8A1	536	K295	ICD10 Diseases of the digestive system	K29.5 Chronic gastritis, unspecified	2.24525	0.0321008	logistic_regression	NO
SLC8A1	537	K296	ICD10 Diseases of the digestive system	K29.6 Other gastritis	-9.13432	0.944181	logistic_regression	NO
SLC8A1	538	K297	ICD10 Diseases of the digestive system	K29.7 Gastritis, unspecified	-8.34552	0.862235	logistic_regression	NO
SLC8A1	539	K298	ICD10 Diseases of the digestive system	K29.8 Duodenitis	-9.63852	0.941572	logistic_regression	NO
SLC8A1	540	K30	ICD10 Diseases of the digestive system	K30 Dyspepsia	-7.92642	0.870361	logistic_regression	NO
SLC8A1	541	K311	ICD10 Diseases of the digestive system	K31.1 Adult hypertrophic pyloric stenosis	-10.8463	0.994516	logistic_regression	NO
SLC8A1	542	K314	ICD10 Diseases of the digestive system	K31.4 Gastric diverticulum	-11.8017	0.99636	logistic_regression	NO
SLC8A1	543	K315	ICD10 Diseases of the digestive system	K31.5 Obstruction of duodenum	-13.7081	0.998413	logistic_regression	NO
SLC8A1	544	K317	ICD10 Diseases of the digestive system	K31.7 Polyp of stomach and duodenum	-8.06329	0.918248	logistic_regression	NO
SLC8A1	545	K318	ICD10 Diseases of the digestive system	K31.8 Other specified diseases of stomach and duodenum	2.43711	0.0190344	logistic_regression	NO
SLC8A1	546	K319	ICD10 Diseases of the digestive system	K31.9 Disease of stomach and duodenum, unspecified	3.81653	0.000109801	firth_logistic_regression	NO
SLC8A1	547	K350	ICD10 Diseases of the digestive system	K35.0 Acute appendicitis with generalised peritonitis	-9.13744	0.979893	logistic_regression	NO
SLC8A1	548	K351	ICD10 Diseases of the digestive system	K35.1 Acute appendicitis with peritoneal abscess	-10.9919	0.994565	logistic_regression	NO
SLC8A1	549	K353	ICD10 Diseases of the digestive system	K35.3 Acute appendicitis with localized peritonitis	-11.9986	0.996387	logistic_regression	NO
SLC8A1	550	K358	ICD10 Diseases of the digestive system	K35.8 Acute appendicitis, other and unspecified	-8.86113	0.980407	logistic_regression	NO
SLC8A1	551	K359	ICD10 Diseases of the digestive system	K35.9 Acute appendicitis, unspecified	-8.97054	0.96732	logistic_regression	NO
SLC8A1	552	K37	ICD10 Diseases of the digestive system	K37 Unspecified appendicitis	-10.7663	0.991201	logistic_regression	NO
SLC8A1	553	K388	ICD10 Diseases of the digestive system	K38.8 Other specified diseases of appendix	-11.4895	0.996545	logistic_regression	NO
SLC8A1	554	K402	ICD10 Diseases of the digestive system	K40.2 Bilateral inguinal hernia, without obstruction or gangrene	-11.8917	0.989539	logistic_regression	NO
SLC8A1	555	K403	ICD10 Diseases of the digestive system	K40.3 Unilateral or unspecified inguinal hernia, with obstruction, without gangrene	-10.9428	0.994247	logistic_regression	NO
SLC8A1	556	K409	ICD10 Diseases of the digestive system	K40.9 Unilateral or unspecified inguinal hernia, without obstruction or gangrene	-8.12314	0.859257	logistic_regression	NO
SLC8A1	557	K419	ICD10 Diseases of the digestive system	K41.9 Unilateral or unspecified femoral hernia, without obstruction or gangrene	-8.85321	0.980232	logistic_regression	NO
SLC8A1	558	K420	ICD10 Diseases of the digestive system	K42.0 Umbilical hernia with obstruction, without gangrene	-12.1158	0.996361	logistic_regression	NO
SLC8A1	559	K429	ICD10 Diseases of the digestive system	K42.9 Umbilical hernia without obstruction or gangrene	-8.8767	0.946034	logistic_regression	NO
SLC8A1	560	K43	ICD10 Diseases of the digestive system	K43 Ventral hernia	-11.7228	0.996416	logistic_regression	NO
SLC8A1	561	K430	ICD10 Diseases of the digestive system	K43.0 Ventral hernia with obstruction, without gangrene	-12.1724	0.996361	logistic_regression	NO
SLC8A1	562	K439	ICD10 Diseases of the digestive system	K43.9 Ventral hernia without obstruction or gangrene	-8.80239	0.947332	logistic_regression	NO
SLC8A1	563	K449	ICD10 Diseases of the digestive system	K44.9 Diaphragmatic hernia without obstruction or gangrene	-0.112431	0.914062	logistic_regression	NO
SLC8A1	564	K469	ICD10 Diseases of the digestive system	K46.9 Unspecified abdominal hernia without obstruction or gangrene	-12.3423	0.996274	logistic_regression	NO
SLC8A1	565	K500	ICD10 Diseases of the digestive system	K50.0 Crohn's disease of small intestine	-8.81678	0.980539	logistic_regression	NO
SLC8A1	566	K501	ICD10 Diseases of the digestive system	K50.1 Crohn's disease of large intestine	-8.95487	0.980182	logistic_regression	NO
SLC8A1	567	K508	ICD10 Diseases of the digestive system	K50.8 Other Crohn's disease	-8.78617	0.988123	logistic_regression	NO
SLC8A1	568	K509	ICD10 Diseases of the digestive system	K50.9 Crohn's disease, unspecified	-9.0447	0.967261	logistic_regression	NO
SLC8A1	569	K510	ICD10 Diseases of the digestive system	K51.0 Ulcerative (chronic) enterocolitis	-10.7709	0.994613	logistic_regression	NO
SLC8A1	570	K512	ICD10 Diseases of the digestive system	K51.2 Ulcerative (chronic) proctitis	-8.78407	0.980444	logistic_regression	NO
SLC8A1	571	K513	ICD10 Diseases of the digestive system	K51.3 Ulcerative (chronic) rectosigmoiditis	-11.3684	0.994284	logistic_regression	NO
SLC8A1	572	K514	ICD10 Diseases of the digestive system	K51.4 Pseudopolyposis of colon	-12.0654	0.996374	logistic_regression	NO
SLC8A1	573	K518	ICD10 Diseases of the digestive system	K51.8 Other ulcerative colitis	-10.956	0.994582	logistic_regression	NO
SLC8A1	574	K519	ICD10 Diseases of the digestive system	K51.9 Ulcerative colitis, unspecified	-9.62414	0.965064	logistic_regression	NO
SLC8A1	575	K521	ICD10 Diseases of the digestive system	K52.1 Toxic gastro-enteritis and colitis	-13.6214	0.998438	logistic_regression	NO
SLC8A1	576	K523	ICD10 Diseases of the digestive system	K52.3 Indeterminate colitis	-14.1313	0.999032	logistic_regression	NO
SLC8A1	577	K528	ICD10 Diseases of the digestive system	K52.8 Other specified non-infective gastro-enteritis and colitis	-10.77	0.991084	logistic_regression	NO
SLC8A1	578	K529	ICD10 Diseases of the digestive system	K52.9 Non-infective gastro-enteritis and colitis, unspecified	0.515397	0.619087	logistic_regression	NO
SLC8A1	579	K550	ICD10 Diseases of the digestive system	K55.0 Acute vascular disorders of intestine	-12.2597	0.996293	logistic_regression	NO
SLC8A1	580	K552	ICD10 Diseases of the digestive system	K55.2 Angiodysplasia of colon	-10.7484	0.990915	logistic_regression	NO
SLC8A1	581	K559	ICD10 Diseases of the digestive system	K55.9 Vascular disorder of intestine, unspecified	-12.4081	0.996221	logistic_regression	NO
SLC8A1	582	K560	ICD10 Diseases of the digestive system	K56.0 Paralytic ileus	-11.2085	0.99655	logistic_regression	NO
SLC8A1	583	K561	ICD10 Diseases of the digestive system	K56.1 Intussusception	-10.7912	0.994538	logistic_regression	NO
SLC8A1	584	K562	ICD10 Diseases of the digestive system	K56.2 Volvulus	-12.2072	0.993869	logistic_regression	NO
SLC8A1	585	K564	ICD10 Diseases of the digestive system	K56.4 Other impaction of intestine	-12.3772	0.996211	logistic_regression	NO
SLC8A1	586	K565	ICD10 Diseases of the digestive system	K56.5 Intestinal adhesions [bands] with obstruction	-9.54061	0.978865	logistic_regression	NO
SLC8A1	587	K566	ICD10 Diseases of the digestive system	K56.6 Other and unspecified intestinal obstruction	-9.3283	0.965814	logistic_regression	NO
SLC8A1	588	K567	ICD10 Diseases of the digestive system	K56.7 Ileus, unspecified	-11.654	0.994182	logistic_regression	NO
SLC8A1	589	K571	ICD10 Diseases of the digestive system	K57.1 Diverticular disease of small intestine without perforation or abscess	-10.6299	0.991115	logistic_regression	NO
SLC8A1	590	K572	ICD10 Diseases of the digestive system	K57.2 Diverticular disease of large intestine with perforation and abscess	-11.013	0.991014	logistic_regression	NO
SLC8A1	591	K573	ICD10 Diseases of the digestive system	K57.3 Diverticular disease of large intestine without perforation or abscess	-0.00272208	0.997923	logistic_regression	NO
SLC8A1	592	K578	ICD10 Diseases of the digestive system	K57.8 Diverticular disease of intestine, part unspecified, with perforation and abscess	-14.1377	0.999028	logistic_regression	NO
SLC8A1	593	K579	ICD10 Diseases of the digestive system	K57.9 Diverticular disease of intestine, part unspecified, without perforation or abscess	-9.47358	0.94158	logistic_regression	NO
SLC8A1	594	K580	ICD10 Diseases of the digestive system	K58.0 Irritable bowel syndrome with diarrhoea	-9.00197	0.979749	logistic_regression	NO
SLC8A1	595	K589	ICD10 Diseases of the digestive system	K58.9 Irritable bowel syndrome without diarrhoea	-8.35063	0.915823	logistic_regression	NO
SLC8A1	596	K590	ICD10 Diseases of the digestive system	K59.0 Constipation	-8.03358	0.868138	logistic_regression	NO
SLC8A1	597	K591	ICD10 Diseases of the digestive system	K59.1 Functional diarrhoea	-10.9669	0.994491	logistic_regression	NO
SLC8A1	598	K593	ICD10 Diseases of the digestive system	K59.3 Megacolon, not elsewhere classified	-10.9513	0.994531	logistic_regression	NO
SLC8A1	599	K598	ICD10 Diseases of the digestive system	K59.8 Other specified functional intestinal disorders	-12.3113	0.996186	logistic_regression	NO
SLC8A1	600	K599	ICD10 Diseases of the digestive system	K59.9 Functional intestinal disorder, unspecified	-14.5287	0.998968	logistic_regression	NO
SLC8A1	601	K601	ICD10 Diseases of the digestive system	K60.1 Chronic anal fissure	-8.92316	0.980087	logistic_regression	NO
SLC8A1	602	K602	ICD10 Diseases of the digestive system	K60.2 Anal fissure, unspecified	-9.12717	0.96672	logistic_regression	NO
SLC8A1	603	K603	ICD10 Diseases of the digestive system	K60.3 Anal fistula	-8.78446	0.967702	logistic_regression	NO
SLC8A1	604	K610	ICD10 Diseases of the digestive system	K61.0 Anal abscess	-12.748	0.993635	logistic_regression	NO
SLC8A1	605	K613	ICD10 Diseases of the digestive system	K61.3 Ischiorectal abscess	-11.8616	0.996406	logistic_regression	NO
SLC8A1	606	K620	ICD10 Diseases of the digestive system	K62.0 Anal polyp	-8.91659	0.96757	logistic_regression	NO
SLC8A1	607	K621	ICD10 Diseases of the digestive system	K62.1 Rectal polyp	-7.3927	0.877948	logistic_regression	NO
SLC8A1	608	K623	ICD10 Diseases of the digestive system	K62.3 Rectal prolapse	-10.5645	0.985708	logistic_regression	NO
SLC8A1	609	K624	ICD10 Diseases of the digestive system	K62.4 Stenosis of anus and rectum	-11.1209	0.994445	logistic_regression	NO
SLC8A1	610	K625	ICD10 Diseases of the digestive system	K62.5 Haemorrhage of anus and rectum	-8.11464	0.867464	logistic_regression	NO
SLC8A1	611	K626	ICD10 Diseases of the digestive system	K62.6 Ulcer of anus and rectum	-10.7524	0.991264	logistic_regression	NO
SLC8A1	612	K627	ICD10 Diseases of the digestive system	K62.7 Radiation proctitis	-12.0989	0.996011	logistic_regression	NO
SLC8A1	613	K628	ICD10 Diseases of the digestive system	K62.8 Other specified diseases of anus and rectum	-9.59196	0.964994	logistic_regression	NO
SLC8A1	614	K629	ICD10 Diseases of the digestive system	K62.9 Disease of anus and rectum, unspecified	-10.6584	0.991312	logistic_regression	NO
SLC8A1	615	K631	ICD10 Diseases of the digestive system	K63.1 Perforation of intestine (nontraumatic)	-10.6886	0.991203	logistic_regression	NO
SLC8A1	616	K632	ICD10 Diseases of the digestive system	K63.2 Fistula of intestine	-12.3673	0.996219	logistic_regression	NO
SLC8A1	617	K633	ICD10 Diseases of the digestive system	K63.3 Ulcer of intestine	-11.081	0.99089	logistic_regression	NO
SLC8A1	618	K635	ICD10 Diseases of the digestive system	K63.5 Polyp of colon	-9.02856	0.908708	logistic_regression	NO
SLC8A1	619	K638	ICD10 Diseases of the digestive system	K63.8 Other specified diseases of intestine	-11.0814	0.984971	logistic_regression	NO
SLC8A1	620	K639	ICD10 Diseases of the digestive system	K63.9 Disease of intestine, unspecified	-11.003	0.991032	logistic_regression	NO
SLC8A1	621	K640	ICD10 Diseases of the digestive system	K64.0 First degree haemorrhoids	-13.3458	0.997494	logistic_regression	NO
SLC8A1	622	K641	ICD10 Diseases of the digestive system	K64.1 Second degree haemorrhoids	-13.8509	0.998413	logistic_regression	NO
SLC8A1	623	K642	ICD10 Diseases of the digestive system	K64.2 Third degree haemorrhoids	-15.2235	0.999338	logistic_regression	NO
SLC8A1	624	K644	ICD10 Diseases of the digestive system	K64.4 Residual haemorrhoidal skin tags	-14.0307	0.998413	logistic_regression	NO
SLC8A1	625	K649	ICD10 Diseases of the digestive system	K64.9 Haemorrhoids, unspecified	-11.8287	0.990119	logistic_regression	NO
SLC8A1	626	K650	ICD10 Diseases of the digestive system	K65.0 Acute peritonitis	-11.8856	0.994151	logistic_regression	NO
SLC8A1	627	K658	ICD10 Diseases of the digestive system	K65.8 Other peritonitis	-8.38642	0.988629	logistic_regression	NO
SLC8A1	628	K659	ICD10 Diseases of the digestive system	K65.9 Peritonitis, unspecified	-11.3528	0.994362	logistic_regression	NO
SLC8A1	629	K660	ICD10 Diseases of the digestive system	K66.0 Peritoneal adhesions	-7.81901	0.922195	logistic_regression	NO
SLC8A1	630	K668	ICD10 Diseases of the digestive system	K66.8 Other specified disorders of peritoneum	-10.6636	0.994635	logistic_regression	NO
SLC8A1	631	K700	ICD10 Diseases of the digestive system	K70.0 Alcoholic fatty liver	-12.2697	0.997668	logistic_regression	NO
SLC8A1	632	K701	ICD10 Diseases of the digestive system	K70.1 Alcoholic hepatitis	-11.6593	0.996378	logistic_regression	NO
SLC8A1	633	K703	ICD10 Diseases of the digestive system	K70.3 Alcoholic cirrhosis of liver	-10.6201	0.991097	logistic_regression	NO
SLC8A1	634	K704	ICD10 Diseases of the digestive system	K70.4 Alcoholic hepatic failure	-11.3518	0.996492	logistic_regression	NO
SLC8A1	635	K709	ICD10 Diseases of the digestive system	K70.9 Alcoholic liver disease, unspecified	-11.2019	0.990597	logistic_regression	NO
SLC8A1	636	K729	ICD10 Diseases of the digestive system	K72.9 Hepatic failure, unspecified	-10.6697	0.991253	logistic_regression	NO
SLC8A1	637	K740	ICD10 Diseases of the digestive system	K74.0 Hepatic fibrosis	-11.4103	0.996502	logistic_regression	NO
SLC8A1	638	K743	ICD10 Diseases of the digestive system	K74.3 Primary biliary cirrhosis	-10.8788	0.994472	logistic_regression	NO
SLC8A1	639	K746	ICD10 Diseases of the digestive system	K74.6 Other and unspecified cirrhosis of liver	-9.24755	0.979196	logistic_regression	NO
SLC8A1	640	K750	ICD10 Diseases of the digestive system	K75.0 Abscess of liver	-10.8609	0.99459	logistic_regression	NO
SLC8A1	641	K754	ICD10 Diseases of the digestive system	K75.4 Autoimmune hepatitis	-11.8623	0.996274	logistic_regression	NO
SLC8A1	642	K758	ICD10 Diseases of the digestive system	K75.8 Other specified inflammatory liver diseases	-12.1372	0.996303	logistic_regression	NO
SLC8A1	643	K759	ICD10 Diseases of the digestive system	K75.9 Inflammatory liver disease, unspecified	-11.107	0.994509	logistic_regression	NO
SLC8A1	644	K760	ICD10 Diseases of the digestive system	K76.0 Fatty (change of) liver, not elsewhere classified	-9.26257	0.966047	logistic_regression	NO
SLC8A1	645	K766	ICD10 Diseases of the digestive system	K76.6 Portal hypertension	-11.1277	0.990873	logistic_regression	NO
SLC8A1	646	K768	ICD10 Diseases of the digestive system	K76.8 Other specified diseases of liver	-10.6093	0.985584	logistic_regression	NO
SLC8A1	647	K769	ICD10 Diseases of the digestive system	K76.9 Liver disease, unspecified	-11.3739	0.990673	logistic_regression	NO
SLC8A1	648	K800	ICD10 Diseases of the digestive system	K80.0 Calculus of gallbladder with acute cholecystitis	-9.2013	0.966292	logistic_regression	NO
SLC8A1	649	K801	ICD10 Diseases of the digestive system	K80.1 Calculus of gallbladder with other cholecystitis	-8.29568	0.917038	logistic_regression	NO
SLC8A1	650	K802	ICD10 Diseases of the digestive system	K80.2 Calculus of gallbladder without cholecystitis	-7.74695	0.873249	logistic_regression	NO
SLC8A1	651	K803	ICD10 Diseases of the digestive system	K80.3 Calculus of bile duct with cholangitis	-11.0461	0.994446	logistic_regression	NO
SLC8A1	652	K804	ICD10 Diseases of the digestive system	K80.4 Calculus of bile duct with cholecystitis	-12.4716	0.996241	logistic_regression	NO
SLC8A1	653	K805	ICD10 Diseases of the digestive system	K80.5 Calculus of bile duct without cholangitis or cholecystitis	-10.4775	0.9768	logistic_regression	NO
SLC8A1	654	K808	ICD10 Diseases of the digestive system	K80.8 Other cholelithiasis	-13.9134	0.998373	logistic_regression	NO
SLC8A1	655	K810	ICD10 Diseases of the digestive system	K81.0 Acute cholecystitis	-9.4095	0.979118	logistic_regression	NO
SLC8A1	656	K811	ICD10 Diseases of the digestive system	K81.1 Chronic cholecystitis	-8.7715	0.967752	logistic_regression	NO
SLC8A1	657	K819	ICD10 Diseases of the digestive system	K81.9 Cholecystitis, unspecified	-9.14035	0.979672	logistic_regression	NO
SLC8A1	658	K821	ICD10 Diseases of the digestive system	K82.1 Hydrops of gallbladder	-12.2876	0.997638	logistic_regression	NO
SLC8A1	659	K824	ICD10 Diseases of the digestive system	K82.4 Cholesterolosis of gallbladder	-10.9319	0.990931	logistic_regression	NO
SLC8A1	660	K828	ICD10 Diseases of the digestive system	K82.8 Other specified diseases of gallbladder	-7.70463	0.953526	logistic_regression	NO
SLC8A1	661	K829	ICD10 Diseases of the digestive system	K82.9 Disease of gallbladder, unspecified	-11.2734	0.996584	logistic_regression	NO
SLC8A1	662	K830	ICD10 Diseases of the digestive system	K83.0 Cholangitis	-10.9516	0.990914	logistic_regression	NO
SLC8A1	663	K831	ICD10 Diseases of the digestive system	K83.1 Obstruction of bile duct	-11.4445	0.990552	logistic_regression	NO
SLC8A1	664	K838	ICD10 Diseases of the digestive system	K83.8 Other specified diseases of biliary tract	-10.5451	0.985746	logistic_regression	NO
SLC8A1	665	K85	ICD10 Diseases of the digestive system	K85 Acute pancreatitis	-10.9065	0.985371	logistic_regression	NO
SLC8A1	666	K851	ICD10 Diseases of the digestive system	K85.1 Biliary acute pancreatitis	-10.2201	0.991659	logistic_regression	NO
SLC8A1	667	K859	ICD10 Diseases of the digestive system	K85.9 Acute pancreatitis, unspecified	-10.7803	0.991184	logistic_regression	NO
SLC8A1	668	K860	ICD10 Diseases of the digestive system	K86.0 Alcohol-induced chronic pancreatitis	-13.7062	0.998355	logistic_regression	NO
SLC8A1	669	K861	ICD10 Diseases of the digestive system	K86.1 Other chronic pancreatitis	-11.7296	0.994162	logistic_regression	NO
SLC8A1	670	K862	ICD10 Diseases of the digestive system	K86.2 Cyst of pancreas	-10.1547	0.991581	logistic_regression	NO
SLC8A1	671	K863	ICD10 Diseases of the digestive system	K86.3 Pseudocyst of pancreas	-13.7986	0.998481	logistic_regression	NO
SLC8A1	672	K868	ICD10 Diseases of the digestive system	K86.8 Other specified diseases of pancreas	-10.7257	0.99125	logistic_regression	NO
SLC8A1	673	K869	ICD10 Diseases of the digestive system	K86.9 Disease of pancreas, unspecified	-11.7483	0.996435	logistic_regression	NO
SLC8A1	674	K900	ICD10 Diseases of the digestive system	K90.0 Coeliac disease	-9.02027	0.967064	logistic_regression	NO
SLC8A1	675	K909	ICD10 Diseases of the digestive system	K90.9 Intestinal malabsorption, unspecified	-13.5938	0.998452	logistic_regression	NO
SLC8A1	676	K913	ICD10 Diseases of the digestive system	K91.3 Postoperative intestinal obstruction	4.55021	1.46e-05	logistic_regression	YES
SLC8A1	677	K914	ICD10 Diseases of the digestive system	K91.4 Colostomy and enterostomy malfunction	-10.8886	0.991155	logistic_regression	NO
SLC8A1	678	K918	ICD10 Diseases of the digestive system	K91.8 Other postprocedural disorders of digestive system, not elsewhere classified	-11.3013	0.990714	logistic_regression	NO
SLC8A1	679	K920	ICD10 Diseases of the digestive system	K92.0 Haematemesis	-9.1918	0.966405	logistic_regression	NO
SLC8A1	680	K921	ICD10 Diseases of the digestive system	K92.1 Melaena	-9.62705	0.964035	logistic_regression	NO
SLC8A1	681	K922	ICD10 Diseases of the digestive system	K92.2 Gastro-intestinal haemorrhage, unspecified	-9.51073	0.942573	logistic_regression	NO
SLC8A1	682	K929	ICD10 Diseases of the digestive system	K92.9 Disease of digestive system, unspecified	-11.3154	0.996542	logistic_regression	NO
SLC8A1	683	H000	ICD10 Diseases of the eye and adnexa	H00.0 Hordeolum and other deep inflammation of eyelid	-13.6922	0.998457	logistic_regression	NO
SLC8A1	684	H001	ICD10 Diseases of the eye and adnexa	H00.1 Chalazion	-9.09926	0.966586	logistic_regression	NO
SLC8A1	685	H010	ICD10 Diseases of the eye and adnexa	H01.0 Blepharitis	-10.6512	0.99123	logistic_regression	NO
SLC8A1	686	H020	ICD10 Diseases of the eye and adnexa	H02.0 Entropion and trichiasis of eyelid	-11.9126	0.993944	logistic_regression	NO
SLC8A1	687	H021	ICD10 Diseases of the eye and adnexa	H02.1 Ectropion of eyelid	-11.6278	0.993849	logistic_regression	NO
SLC8A1	688	H023	ICD10 Diseases of the eye and adnexa	H02.3 Blepharochalasis	-9.32312	0.978777	logistic_regression	NO
SLC8A1	689	H024	ICD10 Diseases of the eye and adnexa	H02.4 Ptosis of eyelid	-8.86012	0.967259	logistic_regression	NO
SLC8A1	690	H025	ICD10 Diseases of the eye and adnexa	H02.5 Other disorders affecting eyelid function	-12.2737	0.996247	logistic_regression	NO
SLC8A1	691	H026	ICD10 Diseases of the eye and adnexa	H02.6 Xanthelasma of eyelid	-12.0206	0.996333	logistic_regression	NO
SLC8A1	692	H028	ICD10 Diseases of the eye and adnexa	H02.8 Other specified disorders of eyelid	2.62627	0.0119749	logistic_regression	NO
SLC8A1	693	H029	ICD10 Diseases of the eye and adnexa	H02.9 Disorder of eyelid, unspecified	-11.3133	0.990635	logistic_regression	NO
SLC8A1	694	H041	ICD10 Diseases of the eye and adnexa	H04.1 Other disorders of lachrymal gland	-11.8889	0.993937	logistic_regression	NO
SLC8A1	695	H042	ICD10 Diseases of the eye and adnexa	H04.2 Epiphora	-10.292	0.98584	logistic_regression	NO
SLC8A1	696	H045	ICD10 Diseases of the eye and adnexa	H04.5 Stenosis and insufficiency of lachrymal passages	-8.67877	0.967591	logistic_regression	NO
SLC8A1	697	H050	ICD10 Diseases of the eye and adnexa	H05.0 Acute inflammation of orbit	-11.236	0.996611	logistic_regression	NO
SLC8A1	698	H062	ICD10 Diseases of the eye and adnexa	H06.2 Dysthyroid exophthalmos	-13.7132	0.998429	logistic_regression	NO
SLC8A1	699	H109	ICD10 Diseases of the eye and adnexa	H10.9 Conjunctivitis, unspecified	-10.9661	0.994443	logistic_regression	NO
SLC8A1	700	H110	ICD10 Diseases of the eye and adnexa	H11.0 Pterygium	-10.5141	0.994788	logistic_regression	NO
SLC8A1	701	H113	ICD10 Diseases of the eye and adnexa	H11.3 Conjunctival haemorrhage	-11.6219	0.996495	logistic_regression	NO
SLC8A1	702	H114	ICD10 Diseases of the eye and adnexa	H11.4 Other conjunctival vascular disorders and cysts	-11.7039	0.996483	logistic_regression	NO
SLC8A1	703	H160	ICD10 Diseases of the eye and adnexa	H16.0 Corneal ulcer	-11.5349	0.996502	logistic_regression	NO
SLC8A1	704	H184	ICD10 Diseases of the eye and adnexa	H18.4 Corneal degeneration	-10.3119	0.994699	logistic_regression	NO
SLC8A1	705	H185	ICD10 Diseases of the eye and adnexa	H18.5 Hereditary corneal dystrophies	-11.8304	0.9963	logistic_regression	NO
SLC8A1	706	H188	ICD10 Diseases of the eye and adnexa	H18.8 Other specified disorders of cornea	-11.3146	0.99647	logistic_regression	NO
SLC8A1	707	H209	ICD10 Diseases of the eye and adnexa	H20.9 Iridocyclitis, unspecified	-11.0164	0.994554	logistic_regression	NO
SLC8A1	708	H218	ICD10 Diseases of the eye and adnexa	H21.8 Other specified disorders of iris and ciliary body	-13.1218	0.998481	logistic_regression	NO
SLC8A1	709	H250	ICD10 Diseases of the eye and adnexa	H25.0 Senile incipient cataract	-9.12743	0.964157	logistic_regression	NO
SLC8A1	710	H251	ICD10 Diseases of the eye and adnexa	H25.1 Senile nuclear cataract	-13.9588	0.99251	logistic_regression	NO
SLC8A1	711	H258	ICD10 Diseases of the eye and adnexa	H25.8 Other senile cataract	-13.8157	0.995399	logistic_regression	NO
SLC8A1	712	H259	ICD10 Diseases of the eye and adnexa	H25.9 Senile cataract, unspecified	-7.65692	0.950296	logistic_regression	NO
SLC8A1	713	H262	ICD10 Diseases of the eye and adnexa	H26.2 Complicated cataract	-15.1936	0.999338	logistic_regression	NO
SLC8A1	714	H264	ICD10 Diseases of the eye and adnexa	H26.4 After-cataract	-14.3452	0.997212	logistic_regression	NO
SLC8A1	715	H268	ICD10 Diseases of the eye and adnexa	H26.8 Other specified cataract	-10.1931	0.991342	logistic_regression	NO
SLC8A1	716	H269	ICD10 Diseases of the eye and adnexa	H26.9 Cataract, unspecified	-8.09774	0.862564	logistic_regression	NO
SLC8A1	717	H270	ICD10 Diseases of the eye and adnexa	H27.0 Aphakia	-11.2864	0.996593	logistic_regression	NO
SLC8A1	718	H330	ICD10 Diseases of the eye and adnexa	H33.0 Retinal detachment with retinal break	-10.7235	0.985366	logistic_regression	NO
SLC8A1	719	H332	ICD10 Diseases of the eye and adnexa	H33.2 Serous retinal detachment	-10.5817	0.985423	logistic_regression	NO
SLC8A1	720	H333	ICD10 Diseases of the eye and adnexa	H33.3 Retinal breaks without detachment	-7.3898	0.95469	logistic_regression	NO
SLC8A1	721	H335	ICD10 Diseases of the eye and adnexa	H33.5 Other retinal detachments	-11.3543	0.99638	logistic_regression	NO
SLC8A1	722	H342	ICD10 Diseases of the eye and adnexa	H34.2 Other retinal artery occlusions	-11.3638	0.996497	logistic_regression	NO
SLC8A1	723	H348	ICD10 Diseases of the eye and adnexa	H34.8 Other retinal vascular occlusions	-10.0413	0.991511	logistic_regression	NO
SLC8A1	724	H350	ICD10 Diseases of the eye and adnexa	H35.0 Background retinopathy and retinal vascular changes	-12.0431	0.996336	logistic_regression	NO
SLC8A1	725	H353	ICD10 Diseases of the eye and adnexa	H35.3 Degeneration of macula and posterior pole	-9.2571	0.964794	logistic_regression	NO
SLC8A1	726	H354	ICD10 Diseases of the eye and adnexa	H35.4 Peripheral retinal degeneration	-11.6291	0.996365	logistic_regression	NO
SLC8A1	727	H356	ICD10 Diseases of the eye and adnexa	H35.6 Retinal haemorrhage	-14.106	0.999019	logistic_regression	NO
SLC8A1	728	H358	ICD10 Diseases of the eye and adnexa	H35.8 Other specified retinal disorders	-10.0723	0.986075	logistic_regression	NO
SLC8A1	729	H360	ICD10 Diseases of the eye and adnexa	H36.0 Diabetic retinopathy	-8.85697	0.967081	logistic_regression	NO
SLC8A1	730	H400	ICD10 Diseases of the eye and adnexa	H40.0 Glaucoma suspect	-10.3104	0.985932	logistic_regression	NO
SLC8A1	731	H401	ICD10 Diseases of the eye and adnexa	H40.1 Primary open-angle glaucoma	-8.59039	0.967636	logistic_regression	NO
SLC8A1	732	H402	ICD10 Diseases of the eye and adnexa	H40.2 Primary angle-closure glaucoma	-11.009	0.990862	logistic_regression	NO
SLC8A1	733	H405	ICD10 Diseases of the eye and adnexa	H40.5 Glaucoma secondary to other eye disorders	-11.8212	0.996385	logistic_regression	NO
SLC8A1	734	H409	ICD10 Diseases of the eye and adnexa	H40.9 Glaucoma, unspecified	-7.49535	0.922864	logistic_regression	NO
SLC8A1	735	H431	ICD10 Diseases of the eye and adnexa	H43.1 Vitreous haemorrhage	-10.8617	0.991066	logistic_regression	NO
SLC8A1	736	H433	ICD10 Diseases of the eye and adnexa	H43.3 Other vitreous opacities	-11.9802	0.996258	logistic_regression	NO
SLC8A1	737	H438	ICD10 Diseases of the eye and adnexa	H43.8 Other disorders of vitreous body	-11.6564	0.994048	logistic_regression	NO
SLC8A1	738	H442	ICD10 Diseases of the eye and adnexa	H44.2 Degenerative myopia	-15.279	0.999326	logistic_regression	NO
SLC8A1	739	H46	ICD10 Diseases of the eye and adnexa	H46 Optic neuritis	-11.5997	0.996447	logistic_regression	NO
SLC8A1	740	H473	ICD10 Diseases of the eye and adnexa	H47.3 Other disorders of optic disk	-14.0892	0.999	logistic_regression	NO
SLC8A1	741	H492	ICD10 Diseases of the eye and adnexa	H49.2 Sixth [abducent] nerve palsy	-14.3583	0.999042	logistic_regression	NO
SLC8A1	742	H500	ICD10 Diseases of the eye and adnexa	H50.0 Convergent concomitant strabismus	-12.0975	0.996333	logistic_regression	NO
SLC8A1	743	H501	ICD10 Diseases of the eye and adnexa	H50.1 Divergent concomitant strabismus	-8.69245	0.980738	logistic_regression	NO
SLC8A1	744	H509	ICD10 Diseases of the eye and adnexa	H50.9 Strabismus, unspecified	-12.0785	0.996386	logistic_regression	NO
SLC8A1	745	H520	ICD10 Diseases of the eye and adnexa	H52.0 Hypermetropia	-12.0784	0.996184	logistic_regression	NO
SLC8A1	746	H521	ICD10 Diseases of the eye and adnexa	H52.1 Myopia	-10.7955	0.985238	logistic_regression	NO
SLC8A1	747	H522	ICD10 Diseases of the eye and adnexa	H52.2 Astigmatism	-10.796	0.994476	logistic_regression	NO
SLC8A1	748	H523	ICD10 Diseases of the eye and adnexa	H52.3 Anisometropia and aniseikonia	-11.555	0.996361	logistic_regression	NO
SLC8A1	749	H530	ICD10 Diseases of the eye and adnexa	H53.0 Amblyopia ex anopsia	-11.9732	0.993914	logistic_regression	NO
SLC8A1	750	H531	ICD10 Diseases of the eye and adnexa	H53.1 Subjective visual disturbances	-10.6863	0.991236	logistic_regression	NO
SLC8A1	751	H532	ICD10 Diseases of the eye and adnexa	H53.2 Diplopia	-11.3834	0.99075	logistic_regression	NO
SLC8A1	752	H534	ICD10 Diseases of the eye and adnexa	H53.4 Visual field defects	-11.4406	0.994301	logistic_regression	NO
SLC8A1	753	H538	ICD10 Diseases of the eye and adnexa	H53.8 Other visual disturbances	-9.23131	0.979345	logistic_regression	NO
SLC8A1	754	H539	ICD10 Diseases of the eye and adnexa	H53.9 Visual disturbance, unspecified	-10.7403	0.991062	logistic_regression	NO
SLC8A1	755	H540	ICD10 Diseases of the eye and adnexa	H54.0 Blindness, both eyes	-8.90027	0.988016	logistic_regression	NO
SLC8A1	756	H544	ICD10 Diseases of the eye and adnexa	H54.4 Blindness, one eye	-11.2788	0.994314	logistic_regression	NO
SLC8A1	757	H547	ICD10 Diseases of the eye and adnexa	H54.7 Unspecified visual loss	-12.956	0.997613	logistic_regression	NO
SLC8A1	758	H549	ICD10 Diseases of the eye and adnexa	H54.9 Unspecified visual impairment (binocular)	-11.4866	0.994092	logistic_regression	NO
SLC8A1	759	H55	ICD10 Diseases of the eye and adnexa	H55 Nystagmus and other irregular eye movements	-12.2013	0.996312	logistic_regression	NO
SLC8A1	760	H571	ICD10 Diseases of the eye and adnexa	H57.1 Ocular pain	-14.5287	0.999001	logistic_regression	NO
SLC8A1	761	H578	ICD10 Diseases of the eye and adnexa	H57.8 Other specified disorders of eye and adnexa	-14.4991	0.999008	logistic_regression	NO
SLC8A1	762	H579	ICD10 Diseases of the eye and adnexa	H57.9 Disorder of eye and adnexa, unspecified	-7.99558	0.989118	logistic_regression	NO
SLC8A1	763	H598	ICD10 Diseases of the eye and adnexa	H59.8 Other postprocedural disorders of eye and adnexa	-13.2709	0.99846	logistic_regression	NO
SLC8A1	764	H601	ICD10 Diseases of the eye and adnexa	H60.1 Cellulitis of external ear	-14.7961	0.998997	logistic_regression	NO
SLC8A1	765	H609	ICD10 Diseases of the eye and adnexa	H60.9 Otitis externa, unspecified	-9.40069	0.987328	logistic_regression	NO
SLC8A1	766	H610	ICD10 Diseases of the eye and adnexa	H61.0 Perichondritis of external ear	-8.43126	0.980923	logistic_regression	NO
SLC8A1	767	H612	ICD10 Diseases of the eye and adnexa	H61.2 Impacted cerumen	-8.53787	0.980779	logistic_regression	NO
SLC8A1	768	H653	ICD10 Diseases of the eye and adnexa	H65.3 Chronic mucoid otitis media	-11.9385	0.9941	logistic_regression	NO
SLC8A1	769	H659	ICD10 Diseases of the eye and adnexa	H65.9 Nonsuppurative otitis media, unspecified	-11.3649	0.994326	logistic_regression	NO
SLC8A1	770	H663	ICD10 Diseases of the eye and adnexa	H66.3 Other chronic suppurative otitis media	-14.1958	0.998387	logistic_regression	NO
SLC8A1	771	H669	ICD10 Diseases of the eye and adnexa	H66.9 Otitis media, unspecified	-11.0254	0.991014	logistic_regression	NO
SLC8A1	772	H699	ICD10 Diseases of the eye and adnexa	H69.9 Eustachian tube disorder, unspecified	-14.8322	0.998979	logistic_regression	NO
SLC8A1	773	H71	ICD10 Diseases of the eye and adnexa	H71 Cholesteatoma of middle ear	-8.78462	0.980576	logistic_regression	NO
SLC8A1	774	H720	ICD10 Diseases of the eye and adnexa	H72.0 Central perforation of tympanic membrane	-15.1431	0.998946	logistic_regression	NO
SLC8A1	775	H729	ICD10 Diseases of the eye and adnexa	H72.9 Perforation of tympanic membrane, unspecified	-9.21333	0.979636	logistic_regression	NO
SLC8A1	776	H738	ICD10 Diseases of the eye and adnexa	H73.8 Other specified disorders of tympanic membrane	-10.6309	0.991311	logistic_regression	NO
SLC8A1	777	H809	ICD10 Diseases of the eye and adnexa	H80.9 Otosclerosis, unspecified	-12.3288	0.996307	logistic_regression	NO
SLC8A1	778	H810	ICD10 Diseases of the eye and adnexa	H81.0 Meniere's disease	-11.9491	0.994	logistic_regression	NO
SLC8A1	779	H811	ICD10 Diseases of the eye and adnexa	H81.1 Benign paroxysmal vertigo	-10.1166	0.991473	logistic_regression	NO
SLC8A1	780	H830	ICD10 Diseases of the eye and adnexa	H83.0 Labyrinthitis	-9.34837	0.97929	logistic_regression	NO
SLC8A1	781	H902	ICD10 Diseases of the eye and adnexa	H90.2 Conductive hearing loss, unspecified	-9.4202	0.987191	logistic_regression	NO
SLC8A1	782	H903	ICD10 Diseases of the eye and adnexa	H90.3 Sensorineural hearing loss, bilateral	-15.1226	0.998951	logistic_regression	NO
SLC8A1	783	H905	ICD10 Diseases of the eye and adnexa	H90.5 Sensorineural hearing loss, unspecified	-12.0678	0.99632	logistic_regression	NO
SLC8A1	784	H919	ICD10 Diseases of the eye and adnexa	H91.9 Hearing loss, unspecified	-8.59246	0.946561	logistic_regression	NO
SLC8A1	785	H920	ICD10 Diseases of the eye and adnexa	H92.0 Otalgia	-9.49322	0.987165	logistic_regression	NO
SLC8A1	786	H921	ICD10 Diseases of the eye and adnexa	H92.1 Otorrhoea	-9.25778	0.987514	logistic_regression	NO
SLC8A1	787	H931	ICD10 Diseases of the eye and adnexa	H93.1 Tinnitus	-9.09394	0.9798	logistic_regression	NO
SLC8A1	788	N028	ICD10 Diseases of the genitourinary system	N02.8 Other	-11.5167	0.996398	logistic_regression	NO
SLC8A1	789	N029	ICD10 Diseases of the genitourinary system	N02.9 Unspecified	-11.914	0.993805	logistic_regression	NO
SLC8A1	790	N039	ICD10 Diseases of the genitourinary system	N03.9 Unspecified	-11.8681	0.993992	logistic_regression	NO
SLC8A1	791	N049	ICD10 Diseases of the genitourinary system	N04.9 Unspecified	-13.2716	0.998488	logistic_regression	NO
SLC8A1	792	N059	ICD10 Diseases of the genitourinary system	N05.9 Unspecified	-11.3425	0.996571	logistic_regression	NO
SLC8A1	793	N083	ICD10 Diseases of the genitourinary system	N08.3 Glomerular disorders in diabetes mellitus	-11.2881	0.994289	logistic_regression	NO
SLC8A1	794	N10	ICD10 Diseases of the genitourinary system	N10 Acute tubulo-interstitial nephritis	-10.9891	0.994487	logistic_regression	NO
SLC8A1	795	N12	ICD10 Diseases of the genitourinary system	N12 Tubulo-interstitial nephritis, not specified as acute or chronic	-11.516	0.990558	logistic_regression	NO
SLC8A1	796	N130	ICD10 Diseases of the genitourinary system	N13.0 Hydronephrosis with ureteropelvic junction obstruction	-14.3693	0.998999	logistic_regression	NO
SLC8A1	797	N131	ICD10 Diseases of the genitourinary system	N13.1 Hydronephrosis with ureteral stricture, not elsewhere classified	-11.7305	0.996449	logistic_regression	NO
SLC8A1	798	N132	ICD10 Diseases of the genitourinary system	N13.2 Hydronephrosis with renal and ureteral calculous obstruction	-11.0715	0.99081	logistic_regression	NO
SLC8A1	799	N133	ICD10 Diseases of the genitourinary system	N13.3 Other and unspecified hydronephrosis	-8.87148	0.967222	logistic_regression	NO
SLC8A1	800	N134	ICD10 Diseases of the genitourinary system	N13.4 Hydroureter	-12.0148	0.996274	logistic_regression	NO
SLC8A1	801	N135	ICD10 Diseases of the genitourinary system	N13.5 Kinking and stricture of ureter without hydronephrosis	-11.7701	0.9942	logistic_regression	NO
SLC8A1	802	N136	ICD10 Diseases of the genitourinary system	N13.6 Pyonephrosis	-11.1683	0.996541	logistic_regression	NO
SLC8A1	803	N138	ICD10 Diseases of the genitourinary system	N13.8 Other obstructive and reflux uropathy	-10.9155	0.994605	logistic_regression	NO
SLC8A1	804	N139	ICD10 Diseases of the genitourinary system	N13.9 Obstructive and reflux uropathy, unspecified	-10.4003	0.994632	logistic_regression	NO
SLC8A1	805	N179	ICD10 Diseases of the genitourinary system	N17.9 Acute renal failure, unspecified	-7.33159	0.878087	logistic_regression	NO
SLC8A1	806	N180	ICD10 Diseases of the genitourinary system	N18.0 End-stage renal disease	-11.4117	0.994344	logistic_regression	NO
SLC8A1	807	N182	ICD10 Diseases of the genitourinary system	N18.2 Chronic kidney disease, stage 2	-14.127	0.998366	logistic_regression	NO
SLC8A1	808	N183	ICD10 Diseases of the genitourinary system	N18.3 Chronic kidney disease, stage 3	-9.30067	0.964481	logistic_regression	NO
SLC8A1	809	N184	ICD10 Diseases of the genitourinary system	N18.4 Chronic kidney disease, stage 4	-11.6759	0.993983	logistic_regression	NO
SLC8A1	810	N185	ICD10 Diseases of the genitourinary system	N18.5 Chronic kidney disease, stage 5	-8.75647	0.980453	logistic_regression	NO
SLC8A1	811	N189	ICD10 Diseases of the genitourinary system	N18.9 Chronic renal failure, unspecified	-9.54533	0.964366	logistic_regression	NO
SLC8A1	812	N19	ICD10 Diseases of the genitourinary system	N19 Unspecified renal failure	-8.87293	0.967301	logistic_regression	NO
SLC8A1	813	N200	ICD10 Diseases of the genitourinary system	N20.0 Calculus of kidney	-9.75105	0.964344	logistic_regression	NO
SLC8A1	814	N201	ICD10 Diseases of the genitourinary system	N20.1 Calculus of ureter	-7.4641	0.924897	logistic_regression	NO
SLC8A1	815	N202	ICD10 Diseases of the genitourinary system	N20.2 Calculus of kidney with calculus of ureter	-11.6013	0.994146	logistic_regression	NO
SLC8A1	816	N209	ICD10 Diseases of the genitourinary system	N20.9 Urinary calculus, unspecified	-14.523	0.998955	logistic_regression	NO
SLC8A1	817	N210	ICD10 Diseases of the genitourinary system	N21.0 Calculus in bladder	-11.0602	0.990617	logistic_regression	NO
SLC8A1	818	N23	ICD10 Diseases of the genitourinary system	N23 Unspecified renal colic	-11.083	0.984999	logistic_regression	NO
SLC8A1	819	N26	ICD10 Diseases of the genitourinary system	N26 Unspecified contracted kidney	-10.4033	0.99488	logistic_regression	NO
SLC8A1	820	N281	ICD10 Diseases of the genitourinary system	N28.1 Cyst of kidney, acquired	-10.8907	0.985022	logistic_regression	NO
SLC8A1	821	N288	ICD10 Diseases of the genitourinary system	N28.8 Other specified disorders of kidney and ureter	-11.1335	0.990956	logistic_regression	NO
SLC8A1	822	N289	ICD10 Diseases of the genitourinary system	N28.9 Disorder of kidney and ureter, unspecified	-11.8536	0.994071	logistic_regression	NO
SLC8A1	823	N300	ICD10 Diseases of the genitourinary system	N30.0 Acute cystitis	-13.5293	0.998354	logistic_regression	NO
SLC8A1	824	N301	ICD10 Diseases of the genitourinary system	N30.1 Interstitial cystitis (chronic)	-12.2421	0.996172	logistic_regression	NO
SLC8A1	825	N302	ICD10 Diseases of the genitourinary system	N30.2 Other chronic cystitis	-11.8165	0.994031	logistic_regression	NO
SLC8A1	826	N303	ICD10 Diseases of the genitourinary system	N30.3 Trigonitis	-14.6953	0.998162	logistic_regression	NO
SLC8A1	827	N308	ICD10 Diseases of the genitourinary system	N30.8 Other cystitis	-12.0525	0.993967	logistic_regression	NO
SLC8A1	828	N309	ICD10 Diseases of the genitourinary system	N30.9 Cystitis, unspecified	-11.9185	0.99025	logistic_regression	NO
SLC8A1	829	N312	ICD10 Diseases of the genitourinary system	N31.2 Flaccid neuropathic bladder, not elsewhere classified	-12.0754	0.996253	logistic_regression	NO
SLC8A1	830	N318	ICD10 Diseases of the genitourinary system	N31.8 Other neuromuscular dysfunction of bladder	-8.8681	0.979201	logistic_regression	NO
SLC8A1	831	N319	ICD10 Diseases of the genitourinary system	N31.9 Neuromuscular dysfunction of bladder, unspecified	-12.4259	0.993694	logistic_regression	NO
SLC8A1	832	N320	ICD10 Diseases of the genitourinary system	N32.0 Bladder-neck obstruction	-9.06143	0.963605	logistic_regression	NO
SLC8A1	833	N321	ICD10 Diseases of the genitourinary system	N32.1 Vesicointestinal fistula	-11.2754	0.996483	logistic_regression	NO
SLC8A1	834	N323	ICD10 Diseases of the genitourinary system	N32.3 Diverticulum of bladder	-9.16913	0.978822	logistic_regression	NO
SLC8A1	835	N328	ICD10 Diseases of the genitourinary system	N32.8 Other specified disorders of bladder	-7.38866	0.878166	logistic_regression	NO
SLC8A1	836	N329	ICD10 Diseases of the genitourinary system	N32.9 Bladder disorder, unspecified	-11.4444	0.990479	logistic_regression	NO
SLC8A1	837	N359	ICD10 Diseases of the genitourinary system	N35.9 Urethral stricture, unspecified	-8.84376	0.946806	logistic_regression	NO
SLC8A1	838	N362	ICD10 Diseases of the genitourinary system	N36.2 Urethral caruncle	-10.7378	0.994551	logistic_regression	NO
SLC8A1	839	N368	ICD10 Diseases of the genitourinary system	N36.8 Other specified disorders of urethra	-10.5149	0.991363	logistic_regression	NO
SLC8A1	840	N390	ICD10 Diseases of the genitourinary system	N39.0 Urinary tract infection, site not specified	0.672969	0.517634	logistic_regression	NO
SLC8A1	841	N393	ICD10 Diseases of the genitourinary system	N39.3 Stress incontinence	1.5628	0.144196	logistic_regression	NO
SLC8A1	842	N394	ICD10 Diseases of the genitourinary system	N39.4 Other specified urinary incontinence	-9.08191	0.96532	logistic_regression	NO
SLC8A1	843	N398	ICD10 Diseases of the genitourinary system	N39.8 Other specified disorders of urinary system	-9.07602	0.979253	logistic_regression	NO
SLC8A1	844	N399	ICD10 Diseases of the genitourinary system	N39.9 Disorder of urinary system, unspecified	-10.9376	0.990642	logistic_regression	NO
SLC8A1	845	N40	ICD10 Diseases of the genitourinary system	N40 Hyperplasia of prostate	-15.7975	0.99461	logistic_regression	NO
SLC8A1	846	N410	ICD10 Diseases of the genitourinary system	N41.0 Acute prostatitis	-16.2015	0.999549	logistic_regression	NO
SLC8A1	847	N411	ICD10 Diseases of the genitourinary system	N41.1 Chronic prostatitis	3.95176	0.000313458	firth_logistic_regression	NO
SLC8A1	848	N419	ICD10 Diseases of the genitourinary system	N41.9 Inflammatory disease of prostate, unspecified	-16.9851	0.999229	logistic_regression	NO
SLC8A1	849	N421	ICD10 Diseases of the genitourinary system	N42.1 Congestion and haemorrhage of prostate	-15.5099	0.999564	logistic_regression	NO
SLC8A1	850	N422	ICD10 Diseases of the genitourinary system	N42.2 Atrophy of prostate	-16.1488	0.999538	logistic_regression	NO
SLC8A1	851	N428	ICD10 Diseases of the genitourinary system	N42.8 Other specified disorders of prostate	-16.7096	0.999217	logistic_regression	NO
SLC8A1	852	N429	ICD10 Diseases of the genitourinary system	N42.9 Disorder of prostate, unspecified	-16.3512	0.999225	logistic_regression	NO
SLC8A1	853	N433	ICD10 Diseases of the genitourinary system	N43.3 Hydrocele, unspecified	-16.6291	0.998786	logistic_regression	NO
SLC8A1	854	N459	ICD10 Diseases of the genitourinary system	N45.9 Orchitis, epididymitis and epididymo-orchitis without abscess	-17.2893	0.999233	logistic_regression	NO
SLC8A1	855	N47	ICD10 Diseases of the genitourinary system	N47 Redundant prepuce, phimosis and paraphimosis	-17.2985	0.998738	logistic_regression	NO
SLC8A1	856	N480	ICD10 Diseases of the genitourinary system	N48.0 Leukoplakia of penis	-16.8613	0.999546	logistic_regression	NO
SLC8A1	857	N481	ICD10 Diseases of the genitourinary system	N48.1 Balanoposthitis	-17.0927	0.999538	logistic_regression	NO
SLC8A1	858	N482	ICD10 Diseases of the genitourinary system	N48.2 Other inflammatory disorders of penis	-16.2387	0.999558	logistic_regression	NO
SLC8A1	859	N484	ICD10 Diseases of the genitourinary system	N48.4 Impotence of organic origin	-17.1038	0.99952	logistic_regression	NO
SLC8A1	860	N486	ICD10 Diseases of the genitourinary system	N48.6 Balanitis xerotica obliterans	-17.3921	0.99923	logistic_regression	NO
SLC8A1	861	N488	ICD10 Diseases of the genitourinary system	N48.8 Other specified disorders of penis	-12.6814	0.995832	logistic_regression	NO
SLC8A1	862	N492	ICD10 Diseases of the genitourinary system	N49.2 Inflammatory disorders of scrotum	-16.6495	0.999547	logistic_regression	NO
SLC8A1	863	N501	ICD10 Diseases of the genitourinary system	N50.1 Vascular disorders of male genital organs	-17.0091	0.999229	logistic_regression	NO
SLC8A1	864	N508	ICD10 Diseases of the genitourinary system	N50.8 Other specified disorders of male genital organs	2.57244	0.0166423	logistic_regression	NO
SLC8A1	865	N600	ICD10 Diseases of the genitourinary system	N60.0 Solitary cyst of breast	-18.8507	0.999812	logistic_regression	NO
SLC8A1	866	N601	ICD10 Diseases of the genitourinary system	N60.1 Diffuse cystic mastopathy	-19.6549	0.999803	logistic_regression	NO
SLC8A1	867	N602	ICD10 Diseases of the genitourinary system	N60.2 Fibroadenosis of breast	-15.9379	0.999293	logistic_regression	NO
SLC8A1	868	N603	ICD10 Diseases of the genitourinary system	N60.3 Fibrosclerosis of breast	-18.833	0.99981	logistic_regression	NO
SLC8A1	869	N604	ICD10 Diseases of the genitourinary system	N60.4 Mammary duct ectasia	-15.9443	0.999291	logistic_regression	NO
SLC8A1	870	N608	ICD10 Diseases of the genitourinary system	N60.8 Other benign mammary dysplasias	-12.4616	0.995926	logistic_regression	NO
SLC8A1	871	N61	ICD10 Diseases of the genitourinary system	N61 Inflammatory disorders of breast	-8.66487	0.979408	logistic_regression	NO
SLC8A1	872	N62	ICD10 Diseases of the genitourinary system	N62 Hypertrophy of breast	-11.3022	0.990594	logistic_regression	NO
SLC8A1	873	N63	ICD10 Diseases of the genitourinary system	N63 Unspecified lump in breast	-8.92884	0.965057	logistic_regression	NO
SLC8A1	874	N641	ICD10 Diseases of the genitourinary system	N64.1 Fat necrosis of breast	-11.3827	0.996302	logistic_regression	NO
SLC8A1	875	N645	ICD10 Diseases of the genitourinary system	N64.5 Other signs and symptoms in breast	-8.43556	0.979857	logistic_regression	NO
SLC8A1	876	N648	ICD10 Diseases of the genitourinary system	N64.8 Other specified disorders of breast	-19.2685	0.99981	logistic_regression	NO
SLC8A1	877	N649	ICD10 Diseases of the genitourinary system	N64.9 Disorder of breast, unspecified	-18.4606	0.999816	logistic_regression	NO
SLC8A1	878	N701	ICD10 Diseases of the genitourinary system	N70.1 Chronic salpingitis and oophoritis	-16.2356	0.999271	logistic_regression	NO
SLC8A1	879	N709	ICD10 Diseases of the genitourinary system	N70.9 Salpingitis and oophoritis, unspecified	-16.4056	0.99955	logistic_regression	NO
SLC8A1	880	N719	ICD10 Diseases of the genitourinary system	N71.9 Inflammatory disease of uterus, unspecified	-15.9577	0.999565	logistic_regression	NO
SLC8A1	881	N72	ICD10 Diseases of the genitourinary system	N72 Inflammatory disease of cervix uteri	-16.5384	0.998763	logistic_regression	NO
SLC8A1	882	N736	ICD10 Diseases of the genitourinary system	N73.6 Female pelvic peritoneal adhesions	-10.2736	0.974974	logistic_regression	NO
SLC8A1	883	N739	ICD10 Diseases of the genitourinary system	N73.9 Female pelvic inflammatory disease, unspecified	-17.0385	0.999534	logistic_regression	NO
SLC8A1	884	N750	ICD10 Diseases of the genitourinary system	N75.0 Cyst of Bartholin's gland	-16.1017	0.999276	logistic_regression	NO
SLC8A1	885	N751	ICD10 Diseases of the genitourinary system	N75.1 Abscess of Bartholin's gland	-16.4257	0.999272	logistic_regression	NO
SLC8A1	886	N760	ICD10 Diseases of the genitourinary system	N76.0 Acute vaginitis	-16.6434	0.999543	logistic_regression	NO
SLC8A1	887	N762	ICD10 Diseases of the genitourinary system	N76.2 Acute vulvitis	-16.4116	0.999552	logistic_regression	NO
SLC8A1	888	N764	ICD10 Diseases of the genitourinary system	N76.4 Abscess of vulva	-16.5054	0.999549	logistic_regression	NO
SLC8A1	889	N771	ICD10 Diseases of the genitourinary system	N77.1 Vaginitis, vulvitis and vulvovaginitis in infectious and parasitic diseases classified elsewhere	-16.7594	0.999544	logistic_regression	NO
SLC8A1	890	N800	ICD10 Diseases of the genitourinary system	N80.0 Endometriosis of uterus	-16.8821	0.998759	logistic_regression	NO
SLC8A1	891	N801	ICD10 Diseases of the genitourinary system	N80.1 Endometriosis of ovary	-16.2114	0.998798	logistic_regression	NO
SLC8A1	892	N802	ICD10 Diseases of the genitourinary system	N80.2 Endometriosis of Fallopian tube	-16.4744	0.999546	logistic_regression	NO
SLC8A1	893	N803	ICD10 Diseases of the genitourinary system	N80.3 Endometriosis of pelvic peritoneum	-17.119	0.999207	logistic_regression	NO
SLC8A1	894	N808	ICD10 Diseases of the genitourinary system	N80.8 Other endometriosis	-16.9389	0.999529	logistic_regression	NO
SLC8A1	895	N809	ICD10 Diseases of the genitourinary system	N80.9 Endometriosis, unspecified	-17.0046	0.999226	logistic_regression	NO
SLC8A1	896	N811	ICD10 Diseases of the genitourinary system	N81.1 Cystocele	2.67755	0.00105768	firth_logistic_regression	NO
SLC8A1	897	N812	ICD10 Diseases of the genitourinary system	N81.2 Incomplete uterovaginal prolapse	-16.7998	0.997956	logistic_regression	NO
SLC8A1	898	N813	ICD10 Diseases of the genitourinary system	N81.3 Complete uterovaginal prolapse	-16.7863	0.999253	logistic_regression	NO
SLC8A1	899	N814	ICD10 Diseases of the genitourinary system	N81.4 Uterovaginal prolapse, unspecified	-16.4583	0.998796	logistic_regression	NO
SLC8A1	900	N815	ICD10 Diseases of the genitourinary system	N81.5 Vaginal enterocele	-17.1171	0.99923	logistic_regression	NO
SLC8A1	901	N816	ICD10 Diseases of the genitourinary system	N81.6 Rectocele	2.7514	0.000750277	firth_logistic_regression	NO
SLC8A1	902	N818	ICD10 Diseases of the genitourinary system	N81.8 Other female genital prolapse	-16.128	0.999284	logistic_regression	NO
SLC8A1	903	N819	ICD10 Diseases of the genitourinary system	N81.9 Female genital prolapse, unspecified	-15.7599	0.999297	logistic_regression	NO
SLC8A1	904	N830	ICD10 Diseases of the genitourinary system	N83.0 Follicular cyst of ovary	-16.5829	0.999248	logistic_regression	NO
SLC8A1	905	N831	ICD10 Diseases of the genitourinary system	N83.1 Corpus luteum cyst	-16.575	0.999246	logistic_regression	NO
SLC8A1	906	N832	ICD10 Diseases of the genitourinary system	N83.2 Other and unspecified ovarian cysts	-16.6502	0.99799	logistic_regression	NO
SLC8A1	907	N833	ICD10 Diseases of the genitourinary system	N83.3 Acquired atrophy of ovary and Fallopian tube	-16.2816	0.999553	logistic_regression	NO
SLC8A1	908	N838	ICD10 Diseases of the genitourinary system	N83.8 Other noninflammatory disorders of ovary, Fallopian tube and broad ligament	-16.7705	0.999257	logistic_regression	NO
SLC8A1	909	N839	ICD10 Diseases of the genitourinary system	N83.9 Noninflammatory disorder of ovary, Fallopian tube and broad ligament, unspecified	-15.6553	0.999576	logistic_regression	NO
SLC8A1	910	N840	ICD10 Diseases of the genitourinary system	N84.0 Polyp of corpus uteri	-17.5147	0.997878	logistic_regression	NO
SLC8A1	911	N841	ICD10 Diseases of the genitourinary system	N84.1 Polyp of cervix uteri	-16.6127	0.99799	logistic_regression	NO
SLC8A1	912	N842	ICD10 Diseases of the genitourinary system	N84.2 Polyp of vagina	-16.1779	0.999561	logistic_regression	NO
SLC8A1	913	N850	ICD10 Diseases of the genitourinary system	N85.0 Endometrial glandular hyperplasia	-16.1882	0.998802	logistic_regression	NO
SLC8A1	914	N851	ICD10 Diseases of the genitourinary system	N85.1 Endometrial adenomatous hyperplasia	-16.2172	0.999559	logistic_regression	NO
SLC8A1	915	N852	ICD10 Diseases of the genitourinary system	N85.2 Hypertrophy of uterus	-16.4822	0.998781	logistic_regression	NO
SLC8A1	916	N854	ICD10 Diseases of the genitourinary system	N85.4 Malposition of uterus	-17.2546	0.999217	logistic_regression	NO
SLC8A1	917	N858	ICD10 Diseases of the genitourinary system	N85.8 Other specified noninflammatory disorders of uterus	-17.2966	0.998721	logistic_regression	NO
SLC8A1	918	N859	ICD10 Diseases of the genitourinary system	N85.9 Noninflammatory disorder of uterus, unspecified	-16.6552	0.999549	logistic_regression	NO
SLC8A1	919	N86	ICD10 Diseases of the genitourinary system	N86 Erosion and ectropion of cervix uteri	-16.1256	0.998802	logistic_regression	NO
SLC8A1	920	N870	ICD10 Diseases of the genitourinary system	N87.0 Mild cervical dysplasia	-16.3706	0.99924	logistic_regression	NO
SLC8A1	921	N871	ICD10 Diseases of the genitourinary system	N87.1 Moderate cervical dysplasia	-16.1087	0.999263	logistic_regression	NO
SLC8A1	922	N879	ICD10 Diseases of the genitourinary system	N87.9 Dysplasia of cervix uteri, unspecified	-16.6508	0.99924	logistic_regression	NO
SLC8A1	923	N882	ICD10 Diseases of the genitourinary system	N88.2 Stricture and stenosis of cervix uteri	-17.1681	0.999231	logistic_regression	NO
SLC8A1	924	N888	ICD10 Diseases of the genitourinary system	N88.8 Other specified noninflammatory disorders of cervix uteri	-20.4153	0.999795	logistic_regression	NO
SLC8A1	925	N895	ICD10 Diseases of the genitourinary system	N89.5 Stricture and atresia of vagina	-16.6789	0.99955	logistic_regression	NO
SLC8A1	926	N898	ICD10 Diseases of the genitourinary system	N89.8 Other specified noninflammatory disorders of vagina	-16.4876	0.998793	logistic_regression	NO
SLC8A1	927	N904	ICD10 Diseases of the genitourinary system	N90.4 Leukoplakia of vulva	-16.0186	0.999286	logistic_regression	NO
SLC8A1	928	N905	ICD10 Diseases of the genitourinary system	N90.5 Atrophy of vulva	-16.0937	0.999275	logistic_regression	NO
SLC8A1	929	N907	ICD10 Diseases of the genitourinary system	N90.7 Vulvar cyst	4.02482	0.000107519	firth_logistic_regression	NO
SLC8A1	930	N908	ICD10 Diseases of the genitourinary system	N90.8 Other specified noninflammatory disorders of vulva and perineum	-17.0087	0.999246	logistic_regression	NO
SLC8A1	931	N909	ICD10 Diseases of the genitourinary system	N90.9 Noninflammatory disorder of vulva and perineum, unspecified	-16.9068	0.999537	logistic_regression	NO
SLC8A1	932	N920	ICD10 Diseases of the genitourinary system	N92.0 Excessive and frequent menstruation with regular cycle	-12.6095	0.980866	logistic_regression	NO
SLC8A1	933	N921	ICD10 Diseases of the genitourinary system	N92.1 Excessive and frequent menstruation with irregular cycle	-21.23	0.999789	logistic_regression	NO
SLC8A1	934	N923	ICD10 Diseases of the genitourinary system	N92.3 Ovulation bleeding	-16.0953	0.998807	logistic_regression	NO
SLC8A1	935	N924	ICD10 Diseases of the genitourinary system	N92.4 Excessive bleeding in the premenopausal period	-16.258	0.999263	logistic_regression	NO
SLC8A1	936	N925	ICD10 Diseases of the genitourinary system	N92.5 Other specified irregular menstruation	-15.8294	0.999575	logistic_regression	NO
SLC8A1	937	N926	ICD10 Diseases of the genitourinary system	N92.6 Irregular menstruation, unspecified	-17.0242	0.998732	logistic_regression	NO
SLC8A1	938	N930	ICD10 Diseases of the genitourinary system	N93.0 Postcoital and contact bleeding	-16.3724	0.998787	logistic_regression	NO
SLC8A1	939	N938	ICD10 Diseases of the genitourinary system	N93.8 Other specified abnormal uterine and vaginal bleeding	-16.7971	0.998764	logistic_regression	NO
SLC8A1	940	N939	ICD10 Diseases of the genitourinary system	N93.9 Abnormal uterine and vaginal bleeding, unspecified	-16.7373	0.998776	logistic_regression	NO
SLC8A1	941	N941	ICD10 Diseases of the genitourinary system	N94.1 Dyspareunia	-16.2502	0.998795	logistic_regression	NO
SLC8A1	942	N943	ICD10 Diseases of the genitourinary system	N94.3 Premenstrual tension syndrome	-16.2272	0.999537	logistic_regression	NO
SLC8A1	943	N946	ICD10 Diseases of the genitourinary system	N94.6 Dysmenorrhoea, unspecified	-16.652	0.998741	logistic_regression	NO
SLC8A1	944	N948	ICD10 Diseases of the genitourinary system	N94.8 Other specified conditions associated with female genital organs and menstrual cycle	-16.8421	0.999244	logistic_regression	NO
SLC8A1	945	N949	ICD10 Diseases of the genitourinary system	N94.9 Unspecified condition associated with female genital organs and menstrual cycle	-15.7359	0.999535	logistic_regression	NO
SLC8A1	946	N950	ICD10 Diseases of the genitourinary system	N95.0 Postmenopausal bleeding	-17.6655	0.997838	logistic_regression	NO
SLC8A1	947	N951	ICD10 Diseases of the genitourinary system	N95.1 Menopausal and female climacteric states	-16.768	0.999527	logistic_regression	NO
SLC8A1	948	N952	ICD10 Diseases of the genitourinary system	N95.2 Postmenopausal atrophic vaginitis	3.52189	0.000842443	firth_logistic_regression	NO
SLC8A1	949	N958	ICD10 Diseases of the genitourinary system	N95.8 Other specified menopausal and perimenopausal disorders	-16.5297	0.999243	logistic_regression	NO
SLC8A1	950	N979	ICD10 Diseases of the genitourinary system	N97.9 Female infertility, unspecified	-16.4888	0.999212	logistic_regression	NO
SLC8A1	951	N993	ICD10 Diseases of the genitourinary system	N99.3 Prolapse of vaginal vault after hysterectomy	-16.6943	0.99923	logistic_regression	NO
SLC8A1	952	N994	ICD10 Diseases of the genitourinary system	N99.4 Postprocedural pelvic peritoneal adhesions	-8.97435	0.987093	logistic_regression	NO
SLC8A1	953	N998	ICD10 Diseases of the genitourinary system	N99.8 Other postprocedural disorders of genito-urinary system	-10.5695	0.994723	logistic_regression	NO
SLC8A1	954	M0096	ICD10 Diseases of the musculoskeletal system and connective tissue	M00.96 Pyogenic arthritis, unspecified (Lower leg)	-14.6788	0.998993	logistic_regression	NO
SLC8A1	955	M059	ICD10 Diseases of the musculoskeletal system and connective tissue	M05.9 Seropositive rheumatoid arthritis, unspecified	-9.27156	0.987008	logistic_regression	NO
SLC8A1	956	M0590	ICD10 Diseases of the musculoskeletal system and connective tissue	M05.90 Seropositive rheumatoid arthritis, unspecified (Multiple sites)	-14.0719	0.99835	logistic_regression	NO
SLC8A1	957	M0599	ICD10 Diseases of the musculoskeletal system and connective tissue	M05.99 Seropositive rheumatoid arthritis, unspecified (Site unspecified)	-13.603	0.998428	logistic_regression	NO
SLC8A1	958	M060	ICD10 Diseases of the musculoskeletal system and connective tissue	M06.0 Seronegative rheumatoid arthritis	-11.9463	0.996333	logistic_regression	NO
SLC8A1	959	M0600	ICD10 Diseases of the musculoskeletal system and connective tissue	M06.00 Seronegative rheumatoid arthritis (Multiple sites)	-10.5279	0.994596	logistic_regression	NO
SLC8A1	960	M0609	ICD10 Diseases of the musculoskeletal system and connective tissue	M06.09 Seronegative rheumatoid arthritis (Site unspecified)	-13.5686	0.998446	logistic_regression	NO
SLC8A1	961	M069	ICD10 Diseases of the musculoskeletal system and connective tissue	M06.9 Rheumatoid arthritis, unspecified	-9.44616	0.964258	logistic_regression	NO
SLC8A1	962	M0690	ICD10 Diseases of the musculoskeletal system and connective tissue	M06.90 Rheumatoid arthritis, unspecified (Multiple sites)	-10.5266	0.985462	logistic_regression	NO
SLC8A1	963	M0694	ICD10 Diseases of the musculoskeletal system and connective tissue	M06.94 Rheumatoid arthritis, unspecified (Hand)	-14.1884	0.99834	logistic_regression	NO
SLC8A1	964	M0696	ICD10 Diseases of the musculoskeletal system and connective tissue	M06.96 Rheumatoid arthritis, unspecified (Lower leg)	-12.8384	0.997611	logistic_regression	NO
SLC8A1	965	M0697	ICD10 Diseases of the musculoskeletal system and connective tissue	M06.97 Rheumatoid arthritis, unspecified (Ankle and foot)	-14.1543	0.998366	logistic_regression	NO
SLC8A1	966	M0699	ICD10 Diseases of the musculoskeletal system and connective tissue	M06.99 Rheumatoid arthritis, unspecified (Site unspecified)	-9.39234	0.965163	logistic_regression	NO
SLC8A1	967	M073	ICD10 Diseases of the musculoskeletal system and connective tissue	M07.3 Other psoriatic arthropathies	-11.9101	0.994069	logistic_regression	NO
SLC8A1	968	M0730	ICD10 Diseases of the musculoskeletal system and connective tissue	M07.30 Other psoriatic arthropathies (Multiple sites)	-15.4901	0.999325	logistic_regression	NO
SLC8A1	969	M0739	ICD10 Diseases of the musculoskeletal system and connective tissue	M07.39 Other psoriatic arthropathies (Site unspecified)	-12.3587	0.996212	logistic_regression	NO
SLC8A1	970	M109	ICD10 Diseases of the musculoskeletal system and connective tissue	M10.9 Gout, unspecified	-8.93082	0.965051	logistic_regression	NO
SLC8A1	971	M1096	ICD10 Diseases of the musculoskeletal system and connective tissue	M10.96 Gout, unspecified (Lower leg)	-11.6741	0.996186	logistic_regression	NO
SLC8A1	972	M1097	ICD10 Diseases of the musculoskeletal system and connective tissue	M10.97 Gout, unspecified (Ankle and foot)	-9.36343	0.986883	logistic_regression	NO
SLC8A1	973	M1099	ICD10 Diseases of the musculoskeletal system and connective tissue	M10.99 Gout, unspecified (Site unspecified)	-7.84158	0.950751	logistic_regression	NO
SLC8A1	974	M1126	ICD10 Diseases of the musculoskeletal system and connective tissue	M11.26 Other chondrocalcinosis (Lower leg)	-12.2481	0.996274	logistic_regression	NO
SLC8A1	975	M130	ICD10 Diseases of the musculoskeletal system and connective tissue	M13.0 Polyarthritis, unspecified	-11.8833	0.996287	logistic_regression	NO
SLC8A1	976	M1300	ICD10 Diseases of the musculoskeletal system and connective tissue	M13.00 Polyarthritis, unspecified (Multiple sites)	-11.1959	0.996489	logistic_regression	NO
SLC8A1	977	M139	ICD10 Diseases of the musculoskeletal system and connective tissue	M13.9 Arthritis, unspecified	-11.1129	0.974261	logistic_regression	NO
SLC8A1	978	M1390	ICD10 Diseases of the musculoskeletal system and connective tissue	M13.90 Arthritis, unspecified (Multiple sites)	-8.6252	0.96688	logistic_regression	NO
SLC8A1	979	M1391	ICD10 Diseases of the musculoskeletal system and connective tissue	M13.91 Arthritis, unspecified (Shoulder region)	-10.4786	0.991311	logistic_regression	NO
SLC8A1	980	M1393	ICD10 Diseases of the musculoskeletal system and connective tissue	M13.93 Arthritis, unspecified (Forearm)	-11.4732	0.996503	logistic_regression	NO
SLC8A1	981	M1394	ICD10 Diseases of the musculoskeletal system and connective tissue	M13.94 Arthritis, unspecified (Hand)	-11.3192	0.990413	logistic_regression	NO
SLC8A1	982	M1395	ICD10 Diseases of the musculoskeletal system and connective tissue	M13.95 Arthritis, unspecified (Pelvic region and thigh)	-10.6058	0.991139	logistic_regression	NO
SLC8A1	983	M1396	ICD10 Diseases of the musculoskeletal system and connective tissue	M13.96 Arthritis, unspecified (Lower leg)	-11.4237	0.990512	logistic_regression	NO
SLC8A1	984	M1397	ICD10 Diseases of the musculoskeletal system and connective tissue	M13.97 Arthritis, unspecified (Ankle and foot)	-11.2273	0.990703	logistic_regression	NO
SLC8A1	985	M1398	ICD10 Diseases of the musculoskeletal system and connective tissue	M13.98 Arthritis, unspecified (Other)	-14.2941	0.998337	logistic_regression	NO
SLC8A1	986	M1399	ICD10 Diseases of the musculoskeletal system and connective tissue	M13.99 Arthritis, unspecified (Site unspecified)	-8.00052	0.916797	logistic_regression	NO
SLC8A1	987	M150	ICD10 Diseases of the musculoskeletal system and connective tissue	M15.0 Primary generalised (osteo)arthrosis	-14.2822	0.998277	logistic_regression	NO
SLC8A1	988	M159	ICD10 Diseases of the musculoskeletal system and connective tissue	M15.9 Polyarthrosis, unspecified	-8.73344	0.944757	logistic_regression	NO
SLC8A1	989	M160	ICD10 Diseases of the musculoskeletal system and connective tissue	M16.0 Primary coxarthrosis, bilateral	-9.29973	0.978447	logistic_regression	NO
SLC8A1	990	M161	ICD10 Diseases of the musculoskeletal system and connective tissue	M16.1 Other primary coxarthrosis	-9.48588	0.964218	logistic_regression	NO
SLC8A1	991	M163	ICD10 Diseases of the musculoskeletal system and connective tissue	M16.3 Other dysplastic coxarthrosis	-14.3631	0.999	logistic_regression	NO
SLC8A1	992	M167	ICD10 Diseases of the musculoskeletal system and connective tissue	M16.7 Other secondary coxarthrosis	-11.7258	0.99644	logistic_regression	NO
SLC8A1	993	M169	ICD10 Diseases of the musculoskeletal system and connective tissue	M16.9 Coxarthrosis, unspecified	1.14912	0.274199	logistic_regression	NO
SLC8A1	994	M170	ICD10 Diseases of the musculoskeletal system and connective tissue	M17.0 Primary gonarthrosis, bilateral	-10.7034	0.985122	logistic_regression	NO
SLC8A1	995	M171	ICD10 Diseases of the musculoskeletal system and connective tissue	M17.1 Other primary gonarthrosis	-8.0792	0.918462	logistic_regression	NO
SLC8A1	996	M179	ICD10 Diseases of the musculoskeletal system and connective tissue	M17.9 Gonarthrosis, unspecified	-8.39804	0.861396	logistic_regression	NO
SLC8A1	997	M180	ICD10 Diseases of the musculoskeletal system and connective tissue	M18.0 Primary arthrosis of first carpometacarpal joints, bilateral	-11.2488	0.996297	logistic_regression	NO
SLC8A1	998	M181	ICD10 Diseases of the musculoskeletal system and connective tissue	M18.1 Other primary arthrosis of first carpometacarpal joint	-11.2197	0.994127	logistic_regression	NO
SLC8A1	999	M189	ICD10 Diseases of the musculoskeletal system and connective tissue	M18.9 Arthrosis of first carpometacarpal joint, unspecified	-10.6361	0.985184	logistic_regression	NO
SLC8A1	1000	M190	ICD10 Diseases of the musculoskeletal system and connective tissue	M19.0 Primary arthrosis of other joints	-14.9263	0.998925	logistic_regression	NO
SLC8A1	1001	M1901	ICD10 Diseases of the musculoskeletal system and connective tissue	M19.01 Primary arthrosis of other joints (Shoulder region)	-11.9927	0.996262	logistic_regression	NO
SLC8A1	1002	M1904	ICD10 Diseases of the musculoskeletal system and connective tissue	M19.04 Primary arthrosis of other joints (Hand)	-11.1543	0.996477	logistic_regression	NO
SLC8A1	1003	M1907	ICD10 Diseases of the musculoskeletal system and connective tissue	M19.07 Primary arthrosis of other joints (Ankle and foot)	-8.48936	0.980738	logistic_regression	NO
SLC8A1	1004	M1917	ICD10 Diseases of the musculoskeletal system and connective tissue	M19.17 Post-traumatic arthrosis of other joints (Ankle and foot)	-11.9654	0.996362	logistic_regression	NO
SLC8A1	1005	M199	ICD10 Diseases of the musculoskeletal system and connective tissue	M19.9 Arthrosis, unspecified	-7.34269	0.874668	logistic_regression	NO
SLC8A1	1006	M1991	ICD10 Diseases of the musculoskeletal system and connective tissue	M19.91 Arthrosis, unspecified (Shoulder region)	-7.30498	0.926805	logistic_regression	NO
SLC8A1	1007	M1992	ICD10 Diseases of the musculoskeletal system and connective tissue	M19.92 Arthrosis, unspecified (Upper arm)	-8.88092	0.987971	logistic_regression	NO
SLC8A1	1008	M1993	ICD10 Diseases of the musculoskeletal system and connective tissue	M19.93 Arthrosis, unspecified (Forearm)	-10.5108	0.991371	logistic_regression	NO
SLC8A1	1009	M1994	ICD10 Diseases of the musculoskeletal system and connective tissue	M19.94 Arthrosis, unspecified (Hand)	-8.76241	0.966994	logistic_regression	NO
SLC8A1	1010	M1995	ICD10 Diseases of the musculoskeletal system and connective tissue	M19.95 Arthrosis, unspecified (Pelvic region and thigh)	-11.3638	0.996506	logistic_regression	NO
SLC8A1	1011	M1996	ICD10 Diseases of the musculoskeletal system and connective tissue	M19.96 Arthrosis, unspecified-Lower leg	-9.51332	0.986888	logistic_regression	NO
SLC8A1	1012	M1997	ICD10 Diseases of the musculoskeletal system and connective tissue	M19.97 Arthrosis, unspecified (Ankle and foot)	-9.61639	0.964515	logistic_regression	NO
SLC8A1	1013	M1998	ICD10 Diseases of the musculoskeletal system and connective tissue	M19.98 Arthrosis, unspecified (Other)	-10.2549	0.991263	logistic_regression	NO
SLC8A1	1014	M1999	ICD10 Diseases of the musculoskeletal system and connective tissue	M19.99 Arthrosis, unspecified (Site unspecified)	-9.08886	0.943636	logistic_regression	NO
SLC8A1	1015	M200	ICD10 Diseases of the musculoskeletal system and connective tissue	M20.0 Deformity of finger(s)	-10.9955	0.994527	logistic_regression	NO
SLC8A1	1016	M201	ICD10 Diseases of the musculoskeletal system and connective tissue	M20.1 Hallux valgus (acquired)	-8.46774	0.911911	logistic_regression	NO
SLC8A1	1017	M202	ICD10 Diseases of the musculoskeletal system and connective tissue	M20.2 Hallux rigidus	-8.97112	0.966761	logistic_regression	NO
SLC8A1	1018	M203	ICD10 Diseases of the musculoskeletal system and connective tissue	M20.3 Other deformity of hallux (acquired)	-11.9687	0.99628	logistic_regression	NO
SLC8A1	1019	M204	ICD10 Diseases of the musculoskeletal system and connective tissue	M20.4 Other hammer toe(s) (acquired)	-8.08454	0.949625	logistic_regression	NO
SLC8A1	1020	M205	ICD10 Diseases of the musculoskeletal system and connective tissue	M20.5 Other deformities of toe(s) (acquired)	-9.20586	0.965052	logistic_regression	NO
SLC8A1	1021	M206	ICD10 Diseases of the musculoskeletal system and connective tissue	M20.6 Acquired deformity of toe(s), unspecified	-10.3857	0.991188	logistic_regression	NO
SLC8A1	1022	M2106	ICD10 Diseases of the musculoskeletal system and connective tissue	M21.06 Valgus deformity, not elsewhere classified (Lower leg)	-13.5671	0.998369	logistic_regression	NO
SLC8A1	1023	M2107	ICD10 Diseases of the musculoskeletal system and connective tissue	M21.07 Valgus deformity, not elsewhere classified (Ankle and foot)	-11.2427	0.996541	logistic_regression	NO
SLC8A1	1024	M2116	ICD10 Diseases of the musculoskeletal system and connective tissue	M21.16 Varus deformity, not elsewhere classified (Lower leg)	-10.8819	0.994543	logistic_regression	NO
SLC8A1	1025	M2137	ICD10 Diseases of the musculoskeletal system and connective tissue	M21.37 Wrist or foot drop (acquired) (Ankle and foot)	-11.2863	0.994356	logistic_regression	NO
SLC8A1	1026	M214	ICD10 Diseases of the musculoskeletal system and connective tissue	M21.4 Flat foot [pes planus] (acquired)	-10.3185	0.994833	logistic_regression	NO
SLC8A1	1027	M216	ICD10 Diseases of the musculoskeletal system and connective tissue	M21.6 Other acquired deformities of ankle and foot	-13.6848	0.998475	logistic_regression	NO
SLC8A1	1028	M222	ICD10 Diseases of the musculoskeletal system and connective tissue	M22.2 Patellofemoral disorders	-11.1843	0.994391	logistic_regression	NO
SLC8A1	1029	M224	ICD10 Diseases of the musculoskeletal system and connective tissue	M22.4 Chondromalacia patellae	-12.0594	0.993697	logistic_regression	NO
SLC8A1	1030	M228	ICD10 Diseases of the musculoskeletal system and connective tissue	M22.8 Other disorders of patella	-14.0425	0.998429	logistic_regression	NO
SLC8A1	1031	M232	ICD10 Diseases of the musculoskeletal system and connective tissue	M23.2 Derangement of meniscus due to old tear or injury	-11.6837	0.990082	logistic_regression	NO
SLC8A1	1032	M2320	ICD10 Diseases of the musculoskeletal system and connective tissue	M23.20 Derangement of meniscus due to old tear or injury (Multiple sites)	-7.52615	0.953628	logistic_regression	NO
SLC8A1	1033	M2321	ICD10 Diseases of the musculoskeletal system and connective tissue	M23.21 Derangement of meniscus due to old tear or injury (Anterior cruciate ligament or Anterior horn of medial meniscus)	-9.03178	0.979568	logistic_regression	NO
SLC8A1	1034	M2322	ICD10 Diseases of the musculoskeletal system and connective tissue	M23.22 Derangement of meniscus due to old tear or injury (Posterior cruciate ligament or Posterior horn of medial meniscus)	-7.89666	0.921038	logistic_regression	NO
SLC8A1	1035	M2323	ICD10 Diseases of the musculoskeletal system and connective tissue	M23.23 Derangement of meniscus due to old tear or injury (Medial collateral ligament or Other and unspecified medial meniscus)	1.79555	0.0834954	logistic_regression	NO
SLC8A1	1036	M2324	ICD10 Diseases of the musculoskeletal system and connective tissue	M23.24 Derangement of meniscus due to old tear or injury (Lateral collateral ligament or Anterior horn of lateral meniscus)	-8.69305	0.980475	logistic_regression	NO
SLC8A1	1037	M2325	ICD10 Diseases of the musculoskeletal system and connective tissue	M23.25 Derangement of meniscus due to old tear or injury (Posterior horn of lateral meniscus)	-9.61552	0.986868	logistic_regression	NO
SLC8A1	1038	M2326	ICD10 Diseases of the musculoskeletal system and connective tissue	M23.26 Derangement of meniscus due to old tear or injury (Other and unspecified lateral meniscus)	-8.95455	0.967289	logistic_regression	NO
SLC8A1	1039	M2329	ICD10 Diseases of the musculoskeletal system and connective tissue	M23.29 Derangement of meniscus due to old tear or injury (Unspecified ligament or Unspecified meniscus)	-11.21	0.994399	logistic_regression	NO
SLC8A1	1040	M233	ICD10 Diseases of the musculoskeletal system and connective tissue	M23.3 Other meniscus derangements	-11.801	0.99407	logistic_regression	NO
SLC8A1	1041	M2330	ICD10 Diseases of the musculoskeletal system and connective tissue	M23.30 Other meniscus derangements (Multiple sites)	-10.8639	0.990954	logistic_regression	NO
SLC8A1	1042	M2332	ICD10 Diseases of the musculoskeletal system and connective tissue	M23.32 Other meniscus derangements (Posterior cruciate ligament or Posterior horn of medial meniscus)	-11.3714	0.990534	logistic_regression	NO
SLC8A1	1043	M2333	ICD10 Diseases of the musculoskeletal system and connective tissue	M23.33 Other meniscus derangements (Medial collateral ligament or Other and unspecified medial meniscus)	-8.68449	0.96806	logistic_regression	NO
SLC8A1	1044	M2336	ICD10 Diseases of the musculoskeletal system and connective tissue	M23.36 Other meniscus derangements (Other and unspecified lateral meniscus)	-11.0865	0.990801	logistic_regression	NO
SLC8A1	1045	M2339	ICD10 Diseases of the musculoskeletal system and connective tissue	M23.39 Other meniscus derangements (Unspecified ligament or Unspecified meniscus)	-11.7343	0.996442	logistic_regression	NO
SLC8A1	1046	M234	ICD10 Diseases of the musculoskeletal system and connective tissue	M23.4 Loose body in knee	-11.2557	0.990856	logistic_regression	NO
SLC8A1	1047	M2349	ICD10 Diseases of the musculoskeletal system and connective tissue	M23.49 Loose body in knee-Unspec lig/men	-14.8439	0.998971	logistic_regression	NO
SLC8A1	1048	M2351	ICD10 Diseases of the musculoskeletal system and connective tissue	M23.51 Chronic instability of knee (Anterior cruciate ligament or Anterior horn of medial meniscus)	-14.5127	0.998955	logistic_regression	NO
SLC8A1	1049	M238	ICD10 Diseases of the musculoskeletal system and connective tissue	M23.8 Other internal derangements of knee	-10.4749	0.985806	logistic_regression	NO
SLC8A1	1050	M2381	ICD10 Diseases of the musculoskeletal system and connective tissue	M23.81 Other internal derangements of knee (Anterior cruciate ligament or Anterior horn of medial meniscus)	-11.9447	0.993946	logistic_regression	NO
SLC8A1	1051	M2389	ICD10 Diseases of the musculoskeletal system and connective tissue	M23.89 Other internal derangements of knee (Unspecified ligament or Unspecified meniscus)	4.45816	2.46e-05	logistic_regression	NO
SLC8A1	1052	M239	ICD10 Diseases of the musculoskeletal system and connective tissue	M23.9 Internal derangement of knee, unspecified	-13.4832	0.998477	logistic_regression	NO
SLC8A1	1053	M2411	ICD10 Diseases of the musculoskeletal system and connective tissue	M24.11 Other articular cartilage disorders (Shoulder region)	-15.5273	0.999353	logistic_regression	NO
SLC8A1	1054	M2415	ICD10 Diseases of the musculoskeletal system and connective tissue	M24.15 Other articular cartilage disorders (Pelvic region and thigh)	-14.1433	0.999016	logistic_regression	NO
SLC8A1	1055	M2416	ICD10 Diseases of the musculoskeletal system and connective tissue	M24.16 Other articular cartilage disorders (Lower leg)	-14.0076	0.997347	logistic_regression	NO
SLC8A1	1056	M2441	ICD10 Diseases of the musculoskeletal system and connective tissue	M24.41 Recurrent dislocation and subluxation of joint (Shoulder region)	-11.8991	0.996373	logistic_regression	NO
SLC8A1	1057	M254	ICD10 Diseases of the musculoskeletal system and connective tissue	M25.4 Effusion of joint	-11.5951	0.996331	logistic_regression	NO
SLC8A1	1058	M2546	ICD10 Diseases of the musculoskeletal system and connective tissue	M25.46 Effusion of joint (Lower leg)	-9.39313	0.979041	logistic_regression	NO
SLC8A1	1059	M2547	ICD10 Diseases of the musculoskeletal system and connective tissue	M25.47 Effusion of joint (Ankle and foot)	-11.7318	0.996445	logistic_regression	NO
SLC8A1	1060	M255	ICD10 Diseases of the musculoskeletal system and connective tissue	M25.5 Pain in joint	-10.7568	0.984709	logistic_regression	NO
SLC8A1	1061	M2550	ICD10 Diseases of the musculoskeletal system and connective tissue	M25.50 Pain in joint (Multiple sites)	-10.5608	0.991236	logistic_regression	NO
SLC8A1	1062	M2551	ICD10 Diseases of the musculoskeletal system and connective tissue	M25.51 Pain in joint (Shoulder region)	-8.70135	0.967932	logistic_regression	NO
SLC8A1	1063	M2552	ICD10 Diseases of the musculoskeletal system and connective tissue	M25.52 Pain in joint (Upper arm)	-14.5513	0.999011	logistic_regression	NO
SLC8A1	1064	M2553	ICD10 Diseases of the musculoskeletal system and connective tissue	M25.53 Pain in joint (Forearm)	-12.4529	0.996258	logistic_regression	NO
SLC8A1	1065	M2554	ICD10 Diseases of the musculoskeletal system and connective tissue	M25.54 Pain in joint (Hand)	-11.8806	0.996403	logistic_regression	NO
SLC8A1	1066	M2555	ICD10 Diseases of the musculoskeletal system and connective tissue	M25.55 Pain in joint (Pelvic region and thigh)	-9.13808	0.965837	logistic_regression	NO
SLC8A1	1067	M2556	ICD10 Diseases of the musculoskeletal system and connective tissue	M25.56 Pain in joint (Lower leg)	-9.41989	0.965516	logistic_regression	NO
SLC8A1	1068	M2557	ICD10 Diseases of the musculoskeletal system and connective tissue	M25.57 Pain in joint (Ankle and foot)	-10.4925	0.985801	logistic_regression	NO
SLC8A1	1069	M2559	ICD10 Diseases of the musculoskeletal system and connective tissue	M25.59 Pain in joint (Site unspecified)	-14.6051	0.99902	logistic_regression	NO
SLC8A1	1070	M2561	ICD10 Diseases of the musculoskeletal system and connective tissue	M25.61 Stiffness of joint, not elsewhere classified (Shoulder region)	-14.2952	0.998999	logistic_regression	NO
SLC8A1	1071	M2566	ICD10 Diseases of the musculoskeletal system and connective tissue	M25.66 Stiffness of joint, not elsewhere classified (Lower leg)	-14.2688	0.999038	logistic_regression	NO
SLC8A1	1072	M257	ICD10 Diseases of the musculoskeletal system and connective tissue	M25.7 Osteophyte	-13.5196	0.997416	logistic_regression	NO
SLC8A1	1073	M2571	ICD10 Diseases of the musculoskeletal system and connective tissue	M25.71 Osteophyte (Shoulder region)	-13.9495	0.998375	logistic_regression	NO
SLC8A1	1074	M2574	ICD10 Diseases of the musculoskeletal system and connective tissue	M25.74 Osteophyte (Hand)	-12.1335	0.996223	logistic_regression	NO
SLC8A1	1075	M2575	ICD10 Diseases of the musculoskeletal system and connective tissue	M25.75 Osteophyte (Pelvic region and thigh)	-12.4695	0.995999	logistic_regression	NO
SLC8A1	1076	M2576	ICD10 Diseases of the musculoskeletal system and connective tissue	M25.76 Osteophyte (Lower leg)	-12.2799	0.993725	logistic_regression	NO
SLC8A1	1077	M2577	ICD10 Diseases of the musculoskeletal system and connective tissue	M25.77 Osteophyte (Ankle and foot)	-10.6056	0.985577	logistic_regression	NO
SLC8A1	1078	M2578	ICD10 Diseases of the musculoskeletal system and connective tissue	M25.78 Osteophyte (Other)	-12.6171	0.996132	logistic_regression	NO
SLC8A1	1079	M258	ICD10 Diseases of the musculoskeletal system and connective tissue	M25.8 Other specified joint disorders	-14.347	0.999004	logistic_regression	NO
SLC8A1	1080	M2584	ICD10 Diseases of the musculoskeletal system and connective tissue	M25.84 Other specified joint disorders (Hand)	-12.0241	0.996159	logistic_regression	NO
SLC8A1	1081	M2586	ICD10 Diseases of the musculoskeletal system and connective tissue	M25.86 Other specified joint disorders (Lower leg)	-10.8602	0.994477	logistic_regression	NO
SLC8A1	1082	M313	ICD10 Diseases of the musculoskeletal system and connective tissue	M31.3 Wegener's granulomatosis	-11.8212	0.996335	logistic_regression	NO
SLC8A1	1083	M316	ICD10 Diseases of the musculoskeletal system and connective tissue	M31.6 Other giant cell arteritis	-11.3023	0.99425	logistic_regression	NO
SLC8A1	1084	M329	ICD10 Diseases of the musculoskeletal system and connective tissue	M32.9 Systemic lupus erythematosus, unspecified	-10.4751	0.991188	logistic_regression	NO
SLC8A1	1085	M349	ICD10 Diseases of the musculoskeletal system and connective tissue	M34.9 Systemic sclerosis, unspecified	-13.5314	0.998476	logistic_regression	NO
SLC8A1	1086	M350	ICD10 Diseases of the musculoskeletal system and connective tissue	M35.0 Sicca syndrome [Sjogren]	-12.0342	0.993754	logistic_regression	NO
SLC8A1	1087	M353	ICD10 Diseases of the musculoskeletal system and connective tissue	M35.3 Polymyalgia rheumatica	-8.71368	0.966105	logistic_regression	NO
SLC8A1	1088	M359	ICD10 Diseases of the musculoskeletal system and connective tissue	M35.9 Systemic involvement of connective tissue, unspecified	-11.4855	0.996499	logistic_regression	NO
SLC8A1	1089	M419	ICD10 Diseases of the musculoskeletal system and connective tissue	M41.9 Scoliosis, unspecified	-11.6149	0.994098	logistic_regression	NO
SLC8A1	1090	M4196	ICD10 Diseases of the musculoskeletal system and connective tissue	M41.96 Scoliosis, unspecified (Lumbar region)	-11.3505	0.994005	logistic_regression	NO
SLC8A1	1091	M4199	ICD10 Diseases of the musculoskeletal system and connective tissue	M41.99 Scoliosis, unspecified (Site unspecified)	-12.3737	0.996119	logistic_regression	NO
SLC8A1	1092	M431	ICD10 Diseases of the musculoskeletal system and connective tissue	M43.1 Spondylolisthesis	-11.6958	0.996313	logistic_regression	NO
SLC8A1	1093	M4316	ICD10 Diseases of the musculoskeletal system and connective tissue	M43.16 Spondylolisthesis (Lumbar region)	-10.437	0.985533	logistic_regression	NO
SLC8A1	1094	M4317	ICD10 Diseases of the musculoskeletal system and connective tissue	M43.17 Spondylolisthesis (Lumbosacral region)	-9.1958	0.987423	logistic_regression	NO
SLC8A1	1095	M45	ICD10 Diseases of the musculoskeletal system and connective tissue	M45 Ankylosing spondylitis	-10.6802	0.991247	logistic_regression	NO
SLC8A1	1096	M45X9	ICD10 Diseases of the musculoskeletal system and connective tissue	M45.X9 Ankylosing spondylitis (Site unspecified)	-14.5421	0.99834	logistic_regression	NO
SLC8A1	1097	M469	ICD10 Diseases of the musculoskeletal system and connective tissue	M46.9 Inflammatory spondylopathy, unspecified	-14.3772	0.998306	logistic_regression	NO
SLC8A1	1098	M4692	ICD10 Diseases of the musculoskeletal system and connective tissue	M46.92 Inflammatory spondylopathy, unspecified (Cervical region)	-11.2633	0.994151	logistic_regression	NO
SLC8A1	1099	M4696	ICD10 Diseases of the musculoskeletal system and connective tissue	M46.96 Inflammatory spondylopathy, unspecified (Lumbar region)	-10.7756	0.994286	logistic_regression	NO
SLC8A1	1100	M4699	ICD10 Diseases of the musculoskeletal system and connective tissue	M46.99 Inflammatory spondylopathy, unspecified (Site unspecified)	-14.0699	0.998367	logistic_regression	NO
SLC8A1	1101	M4712	ICD10 Diseases of the musculoskeletal system and connective tissue	M47.12 Other spondylosis with myelopathy (Cervical region)	-14.7323	0.998994	logistic_regression	NO
SLC8A1	1102	M4722	ICD10 Diseases of the musculoskeletal system and connective tissue	M47.22 Other spondylosis with radiculopathy (Cervical region)	-13.94	0.998422	logistic_regression	NO
SLC8A1	1103	M4726	ICD10 Diseases of the musculoskeletal system and connective tissue	M47.26 Other spondylosis with radiculopathy (Lumbar region)	-13.1576	0.997503	logistic_regression	NO
SLC8A1	1104	M478	ICD10 Diseases of the musculoskeletal system and connective tissue	M47.8 Other spondylosis	-12.1718	0.993737	logistic_regression	NO
SLC8A1	1105	M4780	ICD10 Diseases of the musculoskeletal system and connective tissue	M47.80 Other spondylosis (Multiple sites in spine)	-15.3281	0.998914	logistic_regression	NO
SLC8A1	1106	M4782	ICD10 Diseases of the musculoskeletal system and connective tissue	M47.82 Other spondylosis (Cervical region)	-11.3413	0.984042	logistic_regression	NO
SLC8A1	1107	M4786	ICD10 Diseases of the musculoskeletal system and connective tissue	M47.86 Other spondylosis (Lumbar region)	-10.941	0.984876	logistic_regression	NO
SLC8A1	1108	M4787	ICD10 Diseases of the musculoskeletal system and connective tissue	M47.87 Other spondylosis (Lumbosacral region)	-14.518	0.998326	logistic_regression	NO
SLC8A1	1109	M4789	ICD10 Diseases of the musculoskeletal system and connective tissue	M47.89 Other spondylosis (Site unspecified)	-14.6135	0.998965	logistic_regression	NO
SLC8A1	1110	M479	ICD10 Diseases of the musculoskeletal system and connective tissue	M47.9 Spondylosis, unspecified	-14.4577	0.997258	logistic_regression	NO
SLC8A1	1111	M4790	ICD10 Diseases of the musculoskeletal system and connective tissue	M47.90 Spondylosis, unspecified (Multiple sites in spine)	-14.3482	0.998363	logistic_regression	NO
SLC8A1	1112	M4792	ICD10 Diseases of the musculoskeletal system and connective tissue	M47.92 Spondylosis, unspecified (Cervical region)	-9.25399	0.978594	logistic_regression	NO
SLC8A1	1113	M4796	ICD10 Diseases of the musculoskeletal system and connective tissue	M47.96 Spondylosis, unspecified (Lumbar region)	-9.52251	0.978391	logistic_regression	NO
SLC8A1	1114	M4797	ICD10 Diseases of the musculoskeletal system and connective tissue	M47.97 Spondylosis, unspecified (Lumbosacral region)	-14.2249	0.998359	logistic_regression	NO
SLC8A1	1115	M4799	ICD10 Diseases of the musculoskeletal system and connective tissue	M47.99 Spondylosis, unspecified (Site unspecified)	-9.28683	0.978512	logistic_regression	NO
SLC8A1	1116	M480	ICD10 Diseases of the musculoskeletal system and connective tissue	M48.0 Spinal stenosis	-12.1698	0.993611	logistic_regression	NO
SLC8A1	1117	M4800	ICD10 Diseases of the musculoskeletal system and connective tissue	M48.00 Spinal stenosis (Multiple sites in spine)	-14.0942	0.99902	logistic_regression	NO
SLC8A1	1118	M4802	ICD10 Diseases of the musculoskeletal system and connective tissue	M48.02 Spinal stenosis (Cervical region)	-12.0768	0.993925	logistic_regression	NO
SLC8A1	1119	M4806	ICD10 Diseases of the musculoskeletal system and connective tissue	M48.06 Spinal stenosis (Lumbar region)	-9.51617	0.964665	logistic_regression	NO
SLC8A1	1120	M4807	ICD10 Diseases of the musculoskeletal system and connective tissue	M48.07 Spinal stenosis (Lumbosacral region)	-13.5153	0.997482	logistic_regression	NO
SLC8A1	1121	M4809	ICD10 Diseases of the musculoskeletal system and connective tissue	M48.09 Spinal stenosis (Site unspecified)	-12.489	0.996003	logistic_regression	NO
SLC8A1	1122	M4854	ICD10 Diseases of the musculoskeletal system and connective tissue	M48.54 Collapsed vertebra, not elsewhere classified (Thoracic region)	-13.2482	0.998529	logistic_regression	NO
SLC8A1	1123	M500	ICD10 Diseases of the musculoskeletal system and connective tissue	M50.0 Cervical disk disorder with myelopathy	-10.7604	0.991073	logistic_regression	NO
SLC8A1	1124	M501	ICD10 Diseases of the musculoskeletal system and connective tissue	M50.1 Cervical disk disorder with radiculopathy	-9.36494	0.978677	logistic_regression	NO
SLC8A1	1125	M502	ICD10 Diseases of the musculoskeletal system and connective tissue	M50.2 Other cervical disk displacement	-10.8296	0.991002	logistic_regression	NO
SLC8A1	1126	M503	ICD10 Diseases of the musculoskeletal system and connective tissue	M50.3 Other cervical disk degeneration	-11.8256	0.994016	logistic_regression	NO
SLC8A1	1127	M510	ICD10 Diseases of the musculoskeletal system and connective tissue	M51.0 Lumbar and other intervertebral disk disorders with myelopathy	-14.3256	0.998382	logistic_regression	NO
SLC8A1	1128	M511	ICD10 Diseases of the musculoskeletal system and connective tissue	M51.1 Lumbar and other intervertebral disk disorders with radiculopathy	1.88038	0.0702377	logistic_regression	NO
SLC8A1	1129	M512	ICD10 Diseases of the musculoskeletal system and connective tissue	M51.2 Other specified intervertebral disk displacement	-9.61443	0.964926	logistic_regression	NO
SLC8A1	1130	M513	ICD10 Diseases of the musculoskeletal system and connective tissue	M51.3 Other specified intervertebral disk degeneration	-11.6252	0.984177	logistic_regression	NO
SLC8A1	1131	M518	ICD10 Diseases of the musculoskeletal system and connective tissue	M51.8 Other specified intervertebral disk disorders	-11.9128	0.996347	logistic_regression	NO
SLC8A1	1132	M519	ICD10 Diseases of the musculoskeletal system and connective tissue	M51.9 Intervertebral disk disorder, unspecified	-11.5081	0.996449	logistic_regression	NO
SLC8A1	1133	M533	ICD10 Diseases of the musculoskeletal system and connective tissue	M53.3 Sacrococcygeal disorders, not elsewhere classified	-12.1043	0.996229	logistic_regression	NO
SLC8A1	1134	M5338	ICD10 Diseases of the musculoskeletal system and connective tissue	M53.38 Sacrococcygeal disorders, not elsewhere classified-Sacral/s	-11.3727	0.996507	logistic_regression	NO
SLC8A1	1135	M541	ICD10 Diseases of the musculoskeletal system and connective tissue	M54.1 Radiculopathy	-13.8291	0.998412	logistic_regression	NO
SLC8A1	1136	M5412	ICD10 Diseases of the musculoskeletal system and connective tissue	M54.12 Radiculopathy (Cervical region)	-11.8092	0.996408	logistic_regression	NO
SLC8A1	1137	M5416	ICD10 Diseases of the musculoskeletal system and connective tissue	M54.16 Radiculopathy (Lumbar region)	-10.3368	0.991487	logistic_regression	NO
SLC8A1	1138	M542	ICD10 Diseases of the musculoskeletal system and connective tissue	M54.2 Cervicalgia	-10.5547	0.985414	logistic_regression	NO
SLC8A1	1139	M5422	ICD10 Diseases of the musculoskeletal system and connective tissue	M54.22 Cervicalgia (Cervical region)	-9.56905	0.978422	logistic_regression	NO
SLC8A1	1140	M543	ICD10 Diseases of the musculoskeletal system and connective tissue	M54.3 Sciatica	-8.68109	0.96764	logistic_regression	NO
SLC8A1	1141	M5436	ICD10 Diseases of the musculoskeletal system and connective tissue	M54.36 Sciatica (Lumbar region)	-8.64969	0.980408	logistic_regression	NO
SLC8A1	1142	M5439	ICD10 Diseases of the musculoskeletal system and connective tissue	M54.39 Sciatica (Site unspecified)	-11.108	0.990815	logistic_regression	NO
SLC8A1	1143	M544	ICD10 Diseases of the musculoskeletal system and connective tissue	M54.4 Lumbago with sciatica	-14.6283	0.998327	logistic_regression	NO
SLC8A1	1144	M5446	ICD10 Diseases of the musculoskeletal system and connective tissue	M54.46 Lumbago with sciatica (Lumbar region)	-14.1603	0.99837	logistic_regression	NO
SLC8A1	1145	M545	ICD10 Diseases of the musculoskeletal system and connective tissue	M54.5 Low back pain	1.94918	0.0616503	logistic_regression	NO
SLC8A1	1146	M5450	ICD10 Diseases of the musculoskeletal system and connective tissue	M54.50 Low back pain (Multiple sites in spine)	-14.2691	0.999014	logistic_regression	NO
SLC8A1	1147	M5456	ICD10 Diseases of the musculoskeletal system and connective tissue	M54.56 Low back pain (Lumbar region)	-9.55204	0.964534	logistic_regression	NO
SLC8A1	1148	M5457	ICD10 Diseases of the musculoskeletal system and connective tissue	M54.57 Low back pain (Lumbosacral region)	-9.63907	0.978165	logistic_regression	NO
SLC8A1	1149	M5458	ICD10 Diseases of the musculoskeletal system and connective tissue	M54.58 Low back pain (Sacral and sacrococcygeal region)	-14.4961	0.99832	logistic_regression	NO
SLC8A1	1150	M5459	ICD10 Diseases of the musculoskeletal system and connective tissue	M54.59 Low back pain (Site unspecified)	-9.53894	0.964963	logistic_regression	NO
SLC8A1	1151	M546	ICD10 Diseases of the musculoskeletal system and connective tissue	M54.6 Pain in thoracic spine	-13.5976	0.998423	logistic_regression	NO
SLC8A1	1152	M5464	ICD10 Diseases of the musculoskeletal system and connective tissue	M54.64 Pain in thoracic spine (Thoracic region)	-11.331	0.99652	logistic_regression	NO
SLC8A1	1153	M549	ICD10 Diseases of the musculoskeletal system and connective tissue	M54.9 Dorsalgia, unspecified	2.3763	0.0228162	logistic_regression	NO
SLC8A1	1154	M5496	ICD10 Diseases of the musculoskeletal system and connective tissue	M54.96 Dorsalgia, unspecified (Lumbar region)	-9.24082	0.987446	logistic_regression	NO
SLC8A1	1155	M5499	ICD10 Diseases of the musculoskeletal system and connective tissue	M54.99 Dorsalgia, unspecified (Site unspecified)	-8.22338	0.950371	logistic_regression	NO
SLC8A1	1156	M628	ICD10 Diseases of the musculoskeletal system and connective tissue	M62.8 Other specified disorders of muscle	-10.8075	0.994598	logistic_regression	NO
SLC8A1	1157	M653	ICD10 Diseases of the musculoskeletal system and connective tissue	M65.3 Trigger finger	-9.18394	0.966402	logistic_regression	NO
SLC8A1	1158	M6534	ICD10 Diseases of the musculoskeletal system and connective tissue	M65.34 Trigger finger-Hand	-9.40882	0.978689	logistic_regression	NO
SLC8A1	1159	M654	ICD10 Diseases of the musculoskeletal system and connective tissue	M65.4 Radial styloid tenosynovitis [de Quervain]	-14.5489	0.998973	logistic_regression	NO
SLC8A1	1160	M6543	ICD10 Diseases of the musculoskeletal system and connective tissue	M65.43 Radial styloid tenosynovitis [de Quervain] (Forearm)	-14.4215	0.998979	logistic_regression	NO
SLC8A1	1161	M659	ICD10 Diseases of the musculoskeletal system and connective tissue	M65.9 Synovitis and tenosynovitis, unspecified	-11.1948	0.994351	logistic_regression	NO
SLC8A1	1162	M6591	ICD10 Diseases of the musculoskeletal system and connective tissue	M65.91 Synovitis and tenosynovitis, unspecified (Shoulder region)	-14.2834	0.998376	logistic_regression	NO
SLC8A1	1163	M6593	ICD10 Diseases of the musculoskeletal system and connective tissue	M65.93 Synovitis and tenosynovitis, unspecified (Forearm)	-11.7753	0.996384	logistic_regression	NO
SLC8A1	1164	M6594	ICD10 Diseases of the musculoskeletal system and connective tissue	M65.94 Synovitis and tenosynovitis, unspecified (Hand)	-12.8555	0.997659	logistic_regression	NO
SLC8A1	1165	M6596	ICD10 Diseases of the musculoskeletal system and connective tissue	M65.96 Synovitis and tenosynovitis, unspecified (Lower leg)	-9.22452	0.979439	logistic_regression	NO
SLC8A1	1166	M6597	ICD10 Diseases of the musculoskeletal system and connective tissue	M65.97 Synovitis and tenosynovitis, unspecified (Ankle and foot)	-9.35221	0.987306	logistic_regression	NO
SLC8A1	1167	M674	ICD10 Diseases of the musculoskeletal system and connective tissue	M67.4 Ganglion	-7.68663	0.923851	logistic_regression	NO
SLC8A1	1168	M678	ICD10 Diseases of the musculoskeletal system and connective tissue	M67.8 Other specified disorders of synovium and tendon	-10.9679	0.990976	logistic_regression	NO
SLC8A1	1169	M679	ICD10 Diseases of the musculoskeletal system and connective tissue	M67.9 Disorder of synovium and tendon, unspecified	-12.0543	0.996375	logistic_regression	NO
SLC8A1	1170	M702	ICD10 Diseases of the musculoskeletal system and connective tissue	M70.2 Olecranon bursitis	-11.4109	0.994097	logistic_regression	NO
SLC8A1	1171	M704	ICD10 Diseases of the musculoskeletal system and connective tissue	M70.4 Prepatellar bursitis	-13.4532	0.998464	logistic_regression	NO
SLC8A1	1172	M706	ICD10 Diseases of the musculoskeletal system and connective tissue	M70.6 Trochanteric bursitis	-14.8076	0.998242	logistic_regression	NO
SLC8A1	1173	M7065	ICD10 Diseases of the musculoskeletal system and connective tissue	M70.65 Trochanteric bursitis-Pelvic/Thigh	-13.6791	0.998369	logistic_regression	NO
SLC8A1	1174	M712	ICD10 Diseases of the musculoskeletal system and connective tissue	M71.2 Synovial cyst of popliteal space [Baker]	-11.2677	0.994278	logistic_regression	NO
SLC8A1	1175	M7126	ICD10 Diseases of the musculoskeletal system and connective tissue	M71.26 Synovial cyst of popliteal space [Baker]-Lower Leg	-13.9128	0.998416	logistic_regression	NO
SLC8A1	1176	M720	ICD10 Diseases of the musculoskeletal system and connective tissue	M72.0 Palmar fascial fibromatosis [Dupuytren]	-9.36106	0.964713	logistic_regression	NO
SLC8A1	1177	M7204	ICD10 Diseases of the musculoskeletal system and connective tissue	M72.04 Palmar fascial fibromatosis [Dupuytren]-Hand	-8.82084	0.966244	logistic_regression	NO
SLC8A1	1178	M722	ICD10 Diseases of the musculoskeletal system and connective tissue	M72.2 Plantar fascial fibromatosis	-11.0111	0.994446	logistic_regression	NO
SLC8A1	1179	M7227	ICD10 Diseases of the musculoskeletal system and connective tissue	M72.27 Plantar fascial fibromatosis-Ankle/Foot	-10.363	0.994822	logistic_regression	NO
SLC8A1	1180	M750	ICD10 Diseases of the musculoskeletal system and connective tissue	M75.0 Adhesive capsulitis of shoulder	-9.19332	0.965891	logistic_regression	NO
SLC8A1	1181	M751	ICD10 Diseases of the musculoskeletal system and connective tissue	M75.1 Rotator cuff syndrome	-7.94762	0.920608	logistic_regression	NO
SLC8A1	1182	M752	ICD10 Diseases of the musculoskeletal system and connective tissue	M75.2 Bicipital tendinitis	-13.8958	0.998391	logistic_regression	NO
SLC8A1	1183	M753	ICD10 Diseases of the musculoskeletal system and connective tissue	M75.3 Calcific tendinitis of shoulder	-8.78425	0.980299	logistic_regression	NO
SLC8A1	1184	M754	ICD10 Diseases of the musculoskeletal system and connective tissue	M75.4 Impingement syndrome of shoulder	-8.19633	0.918191	logistic_regression	NO
SLC8A1	1185	M755	ICD10 Diseases of the musculoskeletal system and connective tissue	M75.5 Bursitis of shoulder	-12.3579	0.993799	logistic_regression	NO
SLC8A1	1186	M758	ICD10 Diseases of the musculoskeletal system and connective tissue	M75.8 Other shoulder lesions	-11.1085	0.984938	logistic_regression	NO
SLC8A1	1187	M771	ICD10 Diseases of the musculoskeletal system and connective tissue	M77.1 Lateral epicondylitis	-11.773	0.994012	logistic_regression	NO
SLC8A1	1188	M7712	ICD10 Diseases of the musculoskeletal system and connective tissue	M77.12 Lateral epicondylitis (Upper arm)	-9.49671	0.986782	logistic_regression	NO
SLC8A1	1189	M774	ICD10 Diseases of the musculoskeletal system and connective tissue	M77.4 Metatarsalgia	-11.1677	0.994302	logistic_regression	NO
SLC8A1	1190	M7747	ICD10 Diseases of the musculoskeletal system and connective tissue	M77.47 Metatarsalgia-Ankle/Foot	-14.5559	0.998926	logistic_regression	NO
SLC8A1	1191	M7791	ICD10 Diseases of the musculoskeletal system and connective tissue	M77.91 Enthesopathy, unspecified (Shoulder region)	-15.0464	0.998948	logistic_regression	NO
SLC8A1	1192	M790	ICD10 Diseases of the musculoskeletal system and connective tissue	M79.0 Rheumatism, unspecified	-14.3527	0.998302	logistic_regression	NO
SLC8A1	1193	M7900	ICD10 Diseases of the musculoskeletal system and connective tissue	M79.00 Rheumatism, unspecified (Multiple sites)	-15.3157	0.999327	logistic_regression	NO
SLC8A1	1194	M7909	ICD10 Diseases of the musculoskeletal system and connective tissue	M79.09 Rheumatism, unspecified (Site unspecified)	-13.9329	0.997319	logistic_regression	NO
SLC8A1	1195	M791	ICD10 Diseases of the musculoskeletal system and connective tissue	M79.1 Myalgia	-14.5672	0.998978	logistic_regression	NO
SLC8A1	1196	M7910	ICD10 Diseases of the musculoskeletal system and connective tissue	M79.10 Myalgia (Multiple sites)	-11.3325	0.996571	logistic_regression	NO
SLC8A1	1197	M792	ICD10 Diseases of the musculoskeletal system and connective tissue	M79.2 Neuralgia and neuritis, unspecified	-13.4907	0.998455	logistic_regression	NO
SLC8A1	1198	M7954	ICD10 Diseases of the musculoskeletal system and connective tissue	M79.54 Residual foreign body in soft tissue (Hand)	-11.7638	0.99644	logistic_regression	NO
SLC8A1	1199	M796	ICD10 Diseases of the musculoskeletal system and connective tissue	M79.6 Pain in limb	-8.64402	0.967068	logistic_regression	NO
SLC8A1	1200	M7960	ICD10 Diseases of the musculoskeletal system and connective tissue	M79.60 Pain in limb (Multiple sites)	-10.2573	0.99149	logistic_regression	NO
SLC8A1	1201	M7962	ICD10 Diseases of the musculoskeletal system and connective tissue	M79.62 Pain in limb (Upper arm)	-10.5362	0.991379	logistic_regression	NO
SLC8A1	1202	M7963	ICD10 Diseases of the musculoskeletal system and connective tissue	M79.63 Pain in limb (Forearm)	-11.7054	0.996448	logistic_regression	NO
SLC8A1	1203	M7964	ICD10 Diseases of the musculoskeletal system and connective tissue	M79.64 Pain in limb (Hand)	-11.9193	0.996382	logistic_regression	NO
SLC8A1	1204	M7965	ICD10 Diseases of the musculoskeletal system and connective tissue	M79.65 Pain in limb (Pelvic region and thigh)	-9.16601	0.979537	logistic_regression	NO
SLC8A1	1205	M7966	ICD10 Diseases of the musculoskeletal system and connective tissue	M79.66 Pain in limb (Lower leg)	-9.68362	0.964526	logistic_regression	NO
SLC8A1	1206	M7967	ICD10 Diseases of the musculoskeletal system and connective tissue	M79.67 Pain in limb (Ankle and foot)	-10.9606	0.991004	logistic_regression	NO
SLC8A1	1207	M7969	ICD10 Diseases of the musculoskeletal system and connective tissue	M79.69 Pain in limb (Site unspecified)	-10.1602	0.991512	logistic_regression	NO
SLC8A1	1208	M797	ICD10 Diseases of the musculoskeletal system and connective tissue	M79.7 Fibromyalgia	-14.4294	0.997214	logistic_regression	NO
SLC8A1	1209	M7979	ICD10 Diseases of the musculoskeletal system and connective tissue	M79.79 Fibromyalgia (Site unspecified)	-11.8289	0.993823	logistic_regression	NO
SLC8A1	1210	M798	ICD10 Diseases of the musculoskeletal system and connective tissue	M79.8 Other specified soft tissue disorders	-11.3109	0.990371	logistic_regression	NO
SLC8A1	1211	M7980	ICD10 Diseases of the musculoskeletal system and connective tissue	M79.80 Other specified soft tissue disorders (Multiple sites)	-13.9146	0.999002	logistic_regression	NO
SLC8A1	1212	M7984	ICD10 Diseases of the musculoskeletal system and connective tissue	M79.84 Other specified soft tissue disorders (Hand)	-8.7753	0.98812	logistic_regression	NO
SLC8A1	1213	M7985	ICD10 Diseases of the musculoskeletal system and connective tissue	M79.85 Other specified soft tissue disorders (Pelvic region and thigh)	-11.4658	0.996486	logistic_regression	NO
SLC8A1	1214	M7986	ICD10 Diseases of the musculoskeletal system and connective tissue	M79.86 Other specified soft tissue disorders (Lower leg)	-8.86054	0.946236	logistic_regression	NO
SLC8A1	1215	M7987	ICD10 Diseases of the musculoskeletal system and connective tissue	M79.87 Other specified soft tissue disorders (Ankle and foot)	-11.0511	0.994526	logistic_regression	NO
SLC8A1	1216	M7989	ICD10 Diseases of the musculoskeletal system and connective tissue	M79.89 Other specified soft tissue disorders (Site unspecified)	-15.0127	0.998917	logistic_regression	NO
SLC8A1	1217	M8090	ICD10 Diseases of the musculoskeletal system and connective tissue	M80.90 Unspecified osteoporosis with pathological fracture (Multiple sites)	-14.4191	0.998916	logistic_regression	NO
SLC8A1	1218	M8098	ICD10 Diseases of the musculoskeletal system and connective tissue	M80.98 Unspecified osteoporosis with pathological fracture (Other)	-10.18	0.991365	logistic_regression	NO
SLC8A1	1219	M814	ICD10 Diseases of the musculoskeletal system and connective tissue	M81.4 Drug-induced osteoporosis	-15.7418	0.999566	logistic_regression	NO
SLC8A1	1220	M8140	ICD10 Diseases of the musculoskeletal system and connective tissue	M81.40 Drug-induced osteoporosis (Multiple sites)	-15.3538	0.999564	logistic_regression	NO
SLC8A1	1221	M819	ICD10 Diseases of the musculoskeletal system and connective tissue	M81.9 Osteoporosis, unspecified	-8.65577	0.944269	logistic_regression	NO
SLC8A1	1222	M8190	ICD10 Diseases of the musculoskeletal system and connective tissue	M81.90 Osteoporosis, unspecified (Multiple sites)	-13.9681	0.998299	logistic_regression	NO
SLC8A1	1223	M8198	ICD10 Diseases of the musculoskeletal system and connective tissue	M81.98 Osteoporosis, unspecified (Other)	-9.3624	0.986565	logistic_regression	NO
SLC8A1	1224	M8199	ICD10 Diseases of the musculoskeletal system and connective tissue	M81.99 Osteoporosis, unspecified (Site unspecified)	2.19229	0.0434267	logistic_regression	NO
SLC8A1	1225	M8403	ICD10 Diseases of the musculoskeletal system and connective tissue	M84.03 Malunion of fracture (Forearm)	-11.6013	0.996419	logistic_regression	NO
SLC8A1	1226	M8411	ICD10 Diseases of the musculoskeletal system and connective tissue	M84.11 Nonunion of fracture [pseudarthrosis] (Shoulder region)	-11.8958	0.996386	logistic_regression	NO
SLC8A1	1227	M8412	ICD10 Diseases of the musculoskeletal system and connective tissue	M84.12 Nonunion of fracture [pseudarthrosis] (Upper arm)	-11.3534	0.996552	logistic_regression	NO
SLC8A1	1228	M8417	ICD10 Diseases of the musculoskeletal system and connective tissue	M84.17 Nonunion of fracture [pseudarthrosis] (Ankle and foot)	-10.5336	0.994752	logistic_regression	NO
SLC8A1	1229	M858	ICD10 Diseases of the musculoskeletal system and connective tissue	M85.8 Other specified disorders of bone density and structure	-13.5979	0.997332	logistic_regression	NO
SLC8A1	1230	M8589	ICD10 Diseases of the musculoskeletal system and connective tissue	M85.89 Other specified disorders of bone density and structure (Site unspecified)	-11.836	0.996341	logistic_regression	NO
SLC8A1	1231	M8697	ICD10 Diseases of the musculoskeletal system and connective tissue	M86.97 Osteomyelitis, unspecified (Ankle and foot)	-11.9636	0.996317	logistic_regression	NO
SLC8A1	1232	M8795	ICD10 Diseases of the musculoskeletal system and connective tissue	M87.95 Osteonecrosis, unspecified (Pelvic region and thigh)	-11.1534	0.994434	logistic_regression	NO
SLC8A1	1233	M8890	ICD10 Diseases of the musculoskeletal system and connective tissue	M88.90 Paget's disease of bone, unspecified (Multiple sites)	-15.7365	0.999251	logistic_regression	NO
SLC8A1	1234	M899	ICD10 Diseases of the musculoskeletal system and connective tissue	M89.9 Disorder of bone, unspecified	-13.5275	0.998439	logistic_regression	NO
SLC8A1	1235	M8997	ICD10 Diseases of the musculoskeletal system and connective tissue	M89.97 Disorder of bone, unspecified (Ankle and foot)	-8.70485	0.980482	logistic_regression	NO
SLC8A1	1236	M9078	ICD10 Diseases of the musculoskeletal system and connective tissue	M90.78 Fracture of bone in neoplastic disease (Other)	-14.209	0.999017	logistic_regression	NO
SLC8A1	1237	M939	ICD10 Diseases of the musculoskeletal system and connective tissue	M93.9 Osteochondropathy, unspecified	-13.194	0.998511	logistic_regression	NO
SLC8A1	1238	M940	ICD10 Diseases of the musculoskeletal system and connective tissue	M94.0 Chondrocostal junction syndrome [Tietze]	-10.836	0.994478	logistic_regression	NO
SLC8A1	1239	M9486	ICD10 Diseases of the musculoskeletal system and connective tissue	M94.86 Other specified disorders of cartilage (Lower leg)	-15.3164	0.99935	logistic_regression	NO
SLC8A1	1240	M950	ICD10 Diseases of the musculoskeletal system and connective tissue	M95.0 Acquired deformity of nose	-11.1373	0.994411	logistic_regression	NO
SLC8A1	1241	M960	ICD10 Diseases of the musculoskeletal system and connective tissue	M96.0 Pseudarthrosis after fusion or arthrodesis	-12.1026	0.99629	logistic_regression	NO
SLC8A1	1242	M966	ICD10 Diseases of the musculoskeletal system and connective tissue	M96.6 Fracture of bone following insertion of orthopaedic implant, joint prosthesis or bone plate	-11.5632	0.996313	logistic_regression	NO
SLC8A1	1243	G049	ICD10 Diseases of the nervous system	G04.9 Encephalitis, myelitis and encephalomyelitis, unspecified	-11.6408	0.996469	logistic_regression	NO
SLC8A1	1244	G122	ICD10 Diseases of the nervous system	G12.2 Motor neuron disease	-9.27319	0.987422	logistic_regression	NO
SLC8A1	1245	G20	ICD10 Diseases of the nervous system	G20 Parkinson's disease	-10.7024	0.985032	logistic_regression	NO
SLC8A1	1246	G249	ICD10 Diseases of the nervous system	G24.9 Dystonia, unspecified	-11.7403	0.996446	logistic_regression	NO
SLC8A1	1247	G250	ICD10 Diseases of the nervous system	G25.0 Essential tremor	-11.8611	0.996297	logistic_regression	NO
SLC8A1	1248	G258	ICD10 Diseases of the nervous system	G25.8 Other specified extrapyramidal and movement disorders	-10.1243	0.991679	logistic_regression	NO
SLC8A1	1249	G309	ICD10 Diseases of the nervous system	G30.9 Alzheimer's disease, unspecified	-10.9541	0.990484	logistic_regression	NO
SLC8A1	1250	G318	ICD10 Diseases of the nervous system	G31.8 Other specified degenerative diseases of nervous system	-10.6608	0.9945	logistic_regression	NO
SLC8A1	1251	G319	ICD10 Diseases of the nervous system	G31.9 Degenerative disease of nervous system, unspecified	-10.5475	0.991147	logistic_regression	NO
SLC8A1	1252	G35	ICD10 Diseases of the nervous system	G35 Multiple sclerosis	-9.00868	0.966985	logistic_regression	NO
SLC8A1	1253	G379	ICD10 Diseases of the nervous system	G37.9 Demyelinating disease of central nervous system, unspecified	-14.029	0.998426	logistic_regression	NO
SLC8A1	1254	G401	ICD10 Diseases of the nervous system	G40.1 Localisation-related (focal) (partial) symptomatic epilepsy and epileptic syndromes with simple partial seizures	-11.5169	0.996516	logistic_regression	NO
SLC8A1	1255	G402	ICD10 Diseases of the nervous system	G40.2 Localisation-related (focal) (partial) symptomatic epilepsy and epileptic syndromes with complex partial seizures	-10.3245	0.991491	logistic_regression	NO
SLC8A1	1256	G403	ICD10 Diseases of the nervous system	G40.3 Generalised idiopathic epilepsy and epileptic syndromes	-8.70156	0.980758	logistic_regression	NO
SLC8A1	1257	G406	ICD10 Diseases of the nervous system	G40.6 Grand mal seizures, unspecified (with or without petit mal)	-9.18524	0.987568	logistic_regression	NO
SLC8A1	1258	G409	ICD10 Diseases of the nervous system	G40.9 Epilepsy, unspecified	2.07133	0.0455029	logistic_regression	NO
SLC8A1	1259	G431	ICD10 Diseases of the nervous system	G43.1 Migraine with aura [classical migraine]	-11.1625	0.994367	logistic_regression	NO
SLC8A1	1260	G439	ICD10 Diseases of the nervous system	G43.9 Migraine, unspecified	-7.78596	0.922023	logistic_regression	NO
SLC8A1	1261	G442	ICD10 Diseases of the nervous system	G44.2 Tension-type headache	-13.777	0.997432	logistic_regression	NO
SLC8A1	1262	G453	ICD10 Diseases of the nervous system	G45.3 Amaurosis fugax	-11.3858	0.996504	logistic_regression	NO
SLC8A1	1263	G454	ICD10 Diseases of the nervous system	G45.4 Transient global amnesia	-10.5127	0.991294	logistic_regression	NO
SLC8A1	1264	G459	ICD10 Diseases of the nervous system	G45.9 Transient cerebral ischaemic attack, unspecified	-9.25409	0.965494	logistic_regression	NO
SLC8A1	1265	G470	ICD10 Diseases of the nervous system	G47.0 Disorders of initiating and maintaining sleep [insomnias]	-10.5781	0.994699	logistic_regression	NO
SLC8A1	1266	G473	ICD10 Diseases of the nervous system	G47.3 Sleep apnoea	1.66853	0.110153	logistic_regression	NO
SLC8A1	1267	G479	ICD10 Diseases of the nervous system	G47.9 Sleep disorder, unspecified	-9.85231	0.976523	logistic_regression	NO
SLC8A1	1268	G500	ICD10 Diseases of the nervous system	G50.0 Trigeminal neuralgia	-11.6337	0.994241	logistic_regression	NO
SLC8A1	1269	G510	ICD10 Diseases of the nervous system	G51.0 Bell's palsy	-9.31996	0.979459	logistic_regression	NO
SLC8A1	1270	G549	ICD10 Diseases of the nervous system	G54.9 Nerve root and plexus disorder, unspecified	-14.379	0.999027	logistic_regression	NO
SLC8A1	1271	G550	ICD10 Diseases of the nervous system	G55.0 Nerve root and plexus compressions in neoplastic disease	-11.3739	0.996506	logistic_regression	NO
SLC8A1	1272	G551	ICD10 Diseases of the nervous system	G55.1 Nerve root and plexus compressions in intervertebral disk disorders	1.85256	0.0752032	logistic_regression	NO
SLC8A1	1273	G552	ICD10 Diseases of the nervous system	G55.2 Nerve root and plexus compressions in spondylosis	-13.9294	0.997363	logistic_regression	NO
SLC8A1	1274	G553	ICD10 Diseases of the nervous system	G55.3 Nerve root and plexus compressions in other dorsopathies	-12.4123	0.996143	logistic_regression	NO
SLC8A1	1275	G560	ICD10 Diseases of the nervous system	G56.0 Carpal tunnel syndrome	-9.86991	0.940304	logistic_regression	NO
SLC8A1	1276	G562	ICD10 Diseases of the nervous system	G56.2 Lesion of ulnar nerve	-10.6606	0.985619	logistic_regression	NO
SLC8A1	1277	G576	ICD10 Diseases of the nervous system	G57.6 Lesion of plantar nerve	-12.024	0.989951	logistic_regression	NO
SLC8A1	1278	G578	ICD10 Diseases of the nervous system	G57.8 Other mononeuropathies of lower limb	-12.0155	0.996139	logistic_regression	NO
SLC8A1	1279	G588	ICD10 Diseases of the nervous system	G58.8 Other specified mononeuropathies	-11.7315	0.99639	logistic_regression	NO
SLC8A1	1280	G589	ICD10 Diseases of the nervous system	G58.9 Mononeuropathy, unspecified	-11.4475	0.99648	logistic_regression	NO
SLC8A1	1281	G590	ICD10 Diseases of the nervous system	G59.0 Diabetic mononeuropathy	-12.2686	0.996206	logistic_regression	NO
SLC8A1	1282	G610	ICD10 Diseases of the nervous system	G61.0 Guillain-Barre syndrome	-9.13947	0.987671	logistic_regression	NO
SLC8A1	1283	G628	ICD10 Diseases of the nervous system	G62.8 Other specified polyneuropathies	-11.1442	0.994243	logistic_regression	NO
SLC8A1	1284	G629	ICD10 Diseases of the nervous system	G62.9 Polyneuropathy, unspecified	-8.85105	0.967051	logistic_regression	NO
SLC8A1	1285	G632	ICD10 Diseases of the nervous system	G63.2 Diabetic polyneuropathy	-8.50761	0.980589	logistic_regression	NO
SLC8A1	1286	G700	ICD10 Diseases of the nervous system	G70.0 Myasthenia gravis	-11.5528	0.996503	logistic_regression	NO
SLC8A1	1287	G809	ICD10 Diseases of the nervous system	G80.9 Infantile cerebral palsy, unspecified	-10.543	0.994767	logistic_regression	NO
SLC8A1	1288	G819	ICD10 Diseases of the nervous system	G81.9 Hemiplegia, unspecified	-9.05734	0.966452	logistic_regression	NO
SLC8A1	1289	G822	ICD10 Diseases of the nervous system	G82.2 Paraplegia, unspecified	-11.5846	0.996471	logistic_regression	NO
SLC8A1	1290	G834	ICD10 Diseases of the nervous system	G83.4 Cauda equina syndrome	4.89289	3.07e-06	logistic_regression	YES
SLC8A1	1291	G919	ICD10 Diseases of the nervous system	G91.9 Hydrocephalus, unspecified	-10.6719	0.991338	logistic_regression	NO
SLC8A1	1292	G930	ICD10 Diseases of the nervous system	G93.0 Cerebral cysts	-14.8979	0.998988	logistic_regression	NO
SLC8A1	1293	G931	ICD10 Diseases of the nervous system	G93.1 Anoxic brain damage, not elsewhere classified	-11.0486	0.994349	logistic_regression	NO
SLC8A1	1294	G933	ICD10 Diseases of the nervous system	G93.3 Postviral fatigue syndrome	-11.079	0.990822	logistic_regression	NO
SLC8A1	1295	G934	ICD10 Diseases of the nervous system	G93.4 Encephalopathy, unspecified	-11.4865	0.996477	logistic_regression	NO
SLC8A1	1296	G936	ICD10 Diseases of the nervous system	G93.6 Cerebral oedema	-10.6479	0.994646	logistic_regression	NO
SLC8A1	1297	G938	ICD10 Diseases of the nervous system	G93.8 Other specified disorders of brain	-12.0759	0.996324	logistic_regression	NO
SLC8A1	1298	G939	ICD10 Diseases of the nervous system	G93.9 Disorder of brain, unspecified	-10.7536	0.994644	logistic_regression	NO
SLC8A1	1299	G952	ICD10 Diseases of the nervous system	G95.2 Cord compression, unspecified	-12.243	0.996196	logistic_regression	NO
SLC8A1	1300	G959	ICD10 Diseases of the nervous system	G95.9 Disease of spinal cord, unspecified	4.9477	3.65e-06	logistic_regression	YES
SLC8A1	1301	G960	ICD10 Diseases of the nervous system	G96.0 Cerebrospinal fluid leak	-10.7618	0.994653	logistic_regression	NO
SLC8A1	1302	G990	ICD10 Diseases of the nervous system	G99.0 Autonomic neuropathy in endocrine and metabolic diseases	-14.4852	0.999011	logistic_regression	NO
SLC8A1	1303	G992	ICD10 Diseases of the nervous system	G99.2 Myelopathy in diseases classified elsewhere	-10.5985	0.985644	logistic_regression	NO
SLC8A1	1304	J00	ICD10 Diseases of the respiratory system	J00 Acute nasopharyngitis [common cold]	-10.6447	0.991242	logistic_regression	NO
SLC8A1	1305	J019	ICD10 Diseases of the respiratory system	J01.9 Acute sinusitis, unspecified	-11.5412	0.996512	logistic_regression	NO
SLC8A1	1306	J029	ICD10 Diseases of the respiratory system	J02.9 Acute pharyngitis, unspecified	-9.48134	0.979124	logistic_regression	NO
SLC8A1	1307	J039	ICD10 Diseases of the respiratory system	J03.9 Acute tonsillitis, unspecified	-9.1019	0.979356	logistic_regression	NO
SLC8A1	1308	J040	ICD10 Diseases of the respiratory system	J04.0 Acute laryngitis	-11.5287	0.996526	logistic_regression	NO
SLC8A1	1309	J069	ICD10 Diseases of the respiratory system	J06.9 Acute upper respiratory infection, unspecified	3.47027	0.000365996	firth_logistic_regression	NO
SLC8A1	1310	J101	ICD10 Diseases of the respiratory system	J10.1 Influenza with other respiratory manifestations, influenza virus identified	-11.9703	0.996351	logistic_regression	NO
SLC8A1	1311	J111	ICD10 Diseases of the respiratory system	J11.1 Influenza with other respiratory manifestations, virus not identified	-11.4138	0.996555	logistic_regression	NO
SLC8A1	1312	J13	ICD10 Diseases of the respiratory system	J13 Pneumonia due to Streptococcus pneumoniae	-10.2222	0.991638	logistic_regression	NO
SLC8A1	1313	J14	ICD10 Diseases of the respiratory system	J14 Pneumonia due to Haemophilus influenzae	-10.4054	0.994806	logistic_regression	NO
SLC8A1	1314	J180	ICD10 Diseases of the respiratory system	J18.0 Bronchopneumonia, unspecified	-9.41032	0.978491	logistic_regression	NO
SLC8A1	1315	J181	ICD10 Diseases of the respiratory system	J18.1 Lobar pneumonia, unspecified	-9.45118	0.942927	logistic_regression	NO
SLC8A1	1316	J189	ICD10 Diseases of the respiratory system	J18.9 Pneumonia, unspecified	-9.13845	0.944411	logistic_regression	NO
SLC8A1	1317	J209	ICD10 Diseases of the respiratory system	J20.9 Acute bronchitis, unspecified	-11.6986	0.996444	logistic_regression	NO
SLC8A1	1318	J22	ICD10 Diseases of the respiratory system	J22 Unspecified acute lower respiratory infection	1.90215	0.0127094	logistic_regression	NO
SLC8A1	1319	J301	ICD10 Diseases of the respiratory system	J30.1 Allergic rhinitis due to pollen	-12.5023	0.99357	logistic_regression	NO
SLC8A1	1320	J303	ICD10 Diseases of the respiratory system	J30.3 Other allergic rhinitis	-14.3979	0.998967	logistic_regression	NO
SLC8A1	1321	J304	ICD10 Diseases of the respiratory system	J30.4 Allergic rhinitis, unspecified	-11.912	0.996384	logistic_regression	NO
SLC8A1	1322	J310	ICD10 Diseases of the respiratory system	J31.0 Chronic rhinitis	-11.4642	0.9906	logistic_regression	NO
SLC8A1	1323	J320	ICD10 Diseases of the respiratory system	J32.0 Chronic maxillary sinusitis	-10.8951	0.991176	logistic_regression	NO
SLC8A1	1324	J322	ICD10 Diseases of the respiratory system	J32.2 Chronic ethmoidal sinusitis	-14.5103	0.999007	logistic_regression	NO
SLC8A1	1325	J328	ICD10 Diseases of the respiratory system	J32.8 Other chronic sinusitis	-15.0331	0.998924	logistic_regression	NO
SLC8A1	1326	J329	ICD10 Diseases of the respiratory system	J32.9 Chronic sinusitis, unspecified	-9.21916	0.966439	logistic_regression	NO
SLC8A1	1327	J330	ICD10 Diseases of the respiratory system	J33.0 Polyp of nasal cavity	-8.84188	0.967312	logistic_regression	NO
SLC8A1	1328	J338	ICD10 Diseases of the respiratory system	J33.8 Other polyp of sinus	-9.07773	0.979817	logistic_regression	NO
SLC8A1	1329	J339	ICD10 Diseases of the respiratory system	J33.9 Nasal polyp, unspecified	-9.18344	0.966397	logistic_regression	NO
SLC8A1	1330	J340	ICD10 Diseases of the respiratory system	J34.0 Abscess, furuncle and carbuncle of nose	-11.6039	0.996488	logistic_regression	NO
SLC8A1	1331	J342	ICD10 Diseases of the respiratory system	J34.2 Deviated nasal septum	-9.07734	0.945138	logistic_regression	NO
SLC8A1	1332	J343	ICD10 Diseases of the respiratory system	J34.3 Hypertrophy of nasal turbinates	-9.20517	0.966024	logistic_regression	NO
SLC8A1	1333	J348	ICD10 Diseases of the respiratory system	J34.8 Other specified disorders of nose and nasal sinuses	-9.7102	0.964732	logistic_regression	NO
SLC8A1	1334	J350	ICD10 Diseases of the respiratory system	J35.0 Chronic tonsillitis	-10.6093	0.990999	logistic_regression	NO
SLC8A1	1335	J351	ICD10 Diseases of the respiratory system	J35.1 Hypertrophy of tonsils	-14.1912	0.99841	logistic_regression	NO
SLC8A1	1336	J358	ICD10 Diseases of the respiratory system	J35.8 Other chronic diseases of tonsils and adenoids	-11.2627	0.994384	logistic_regression	NO
SLC8A1	1337	J36	ICD10 Diseases of the respiratory system	J36 Peritonsillar abscess	-7.76023	0.971216	logistic_regression	NO
SLC8A1	1338	J380	ICD10 Diseases of the respiratory system	J38.0 Paralysis of vocal cords and larynx	-11.062	0.99444	logistic_regression	NO
SLC8A1	1339	J381	ICD10 Diseases of the respiratory system	J38.1 Polyp of vocal cord and larynx	-10.1682	0.991555	logistic_regression	NO
SLC8A1	1340	J382	ICD10 Diseases of the respiratory system	J38.2 Nodules of vocal cords	-14.4784	0.999008	logistic_regression	NO
SLC8A1	1341	J383	ICD10 Diseases of the respiratory system	J38.3 Other diseases of vocal cords	-9.15628	0.979655	logistic_regression	NO
SLC8A1	1342	J384	ICD10 Diseases of the respiratory system	J38.4 Oedema of larynx	-10.8154	0.994505	logistic_regression	NO
SLC8A1	1343	J387	ICD10 Diseases of the respiratory system	J38.7 Other diseases of larynx	-8.79783	0.980353	logistic_regression	NO
SLC8A1	1344	J392	ICD10 Diseases of the respiratory system	J39.2 Other diseases of pharynx	-10.8375	0.991164	logistic_regression	NO
SLC8A1	1345	J398	ICD10 Diseases of the respiratory system	J39.8 Other specified diseases of upper respiratory tract	-14.6922	0.998988	logistic_regression	NO
SLC8A1	1346	J40	ICD10 Diseases of the respiratory system	J40 Bronchitis, not specified as acute or chronic	-12.122	0.993888	logistic_regression	NO
SLC8A1	1347	J42	ICD10 Diseases of the respiratory system	J42 Unspecified chronic bronchitis	-11.2729	0.994189	logistic_regression	NO
SLC8A1	1348	J439	ICD10 Diseases of the respiratory system	J43.9 Emphysema, unspecified	-9.18691	0.965451	logistic_regression	NO
SLC8A1	1349	J440	ICD10 Diseases of the respiratory system	J44.0 Chronic obstructive pulmonary disease with acute lower respiratory infection	2.3358	0.0276966	logistic_regression	NO
SLC8A1	1350	J441	ICD10 Diseases of the respiratory system	J44.1 Chronic obstructive pulmonary disease with acute exacerbation, unspecified	3.85088	9.55e-07	logistic_regression	YES
SLC8A1	1351	J448	ICD10 Diseases of the respiratory system	J44.8 Other specified chronic obstructive pulmonary disease	-9.14907	0.978626	logistic_regression	NO
SLC8A1	1352	J449	ICD10 Diseases of the respiratory system	J44.9 Chronic obstructive pulmonary disease, unspecified	1.19986	0.255494	logistic_regression	NO
SLC8A1	1353	J450	ICD10 Diseases of the respiratory system	J45.0 Predominantly allergic asthma	-11.1247	0.990841	logistic_regression	NO
SLC8A1	1354	J459	ICD10 Diseases of the respiratory system	J45.9 Asthma, unspecified	1.15173	0.0765011	logistic_regression	NO
SLC8A1	1355	J46	ICD10 Diseases of the respiratory system	J46 Status asthmaticus	-9.22132	0.987478	logistic_regression	NO
SLC8A1	1356	J47	ICD10 Diseases of the respiratory system	J47 Bronchiectasis	2.53866	0.0164003	logistic_regression	NO
SLC8A1	1357	J61	ICD10 Diseases of the respiratory system	J61 Pneumoconiosis due to asbestos and other mineral fibres	-12.195	0.997465	logistic_regression	NO
SLC8A1	1358	J690	ICD10 Diseases of the respiratory system	J69.0 Pneumonitis due to food and vomit	-12.3557	0.99369	logistic_regression	NO
SLC8A1	1359	J80	ICD10 Diseases of the respiratory system	J80 Adult respiratory distress syndrome	-11.8151	0.996353	logistic_regression	NO
SLC8A1	1360	J81	ICD10 Diseases of the respiratory system	J81 Pulmonary oedema	-10.8889	0.990994	logistic_regression	NO
SLC8A1	1361	J841	ICD10 Diseases of the respiratory system	J84.1 Other interstitial pulmonary diseases with fibrosis	-10.5378	0.985386	logistic_regression	NO
SLC8A1	1362	J849	ICD10 Diseases of the respiratory system	J84.9 Interstitial pulmonary disease, unspecified	-10.4429	0.991254	logistic_regression	NO
SLC8A1	1363	J869	ICD10 Diseases of the respiratory system	J86.9 Pyothorax without fistula	-10.2123	0.991694	logistic_regression	NO
SLC8A1	1364	J90	ICD10 Diseases of the respiratory system	J90 Pleural effusion, not elsewhere classified	-8.2724	0.917189	logistic_regression	NO
SLC8A1	1365	J91	ICD10 Diseases of the respiratory system	J91 Pleural effusion in conditions classified elsewhere	4.39268	7.92e-05	logistic_regression	NO
SLC8A1	1366	J920	ICD10 Diseases of the respiratory system	J92.0 Pleural plaque with presence of asbestos	-12.3812	0.995851	logistic_regression	NO
SLC8A1	1367	J929	ICD10 Diseases of the respiratory system	J92.9 Pleural plaque without asbestos	-8.56457	0.979629	logistic_regression	NO
SLC8A1	1368	J931	ICD10 Diseases of the respiratory system	J93.1 Other spontaneous pneumothorax	-11.9814	0.996339	logistic_regression	NO
SLC8A1	1369	J939	ICD10 Diseases of the respiratory system	J93.9 Pneumothorax, unspecified	-9.11968	0.979543	logistic_regression	NO
SLC8A1	1370	J948	ICD10 Diseases of the respiratory system	J94.8 Other specified pleural conditions	-10.7472	0.994601	logistic_regression	NO
SLC8A1	1371	J958	ICD10 Diseases of the respiratory system	J95.8 Other postprocedural respiratory disorders	-10.5088	0.991213	logistic_regression	NO
SLC8A1	1372	J960	ICD10 Diseases of the respiratory system	J96.0 Acute respiratory failure	-8.2419	0.981309	logistic_regression	NO
SLC8A1	1373	J961	ICD10 Diseases of the respiratory system	J96.1 Chronic respiratory failure	-12.2911	0.995927	logistic_regression	NO
SLC8A1	1374	J969	ICD10 Diseases of the respiratory system	J96.9 Respiratory failure, unspecified	-9.09503	0.966283	logistic_regression	NO
SLC8A1	1375	J9690	ICD10 Diseases of the respiratory system	J96.90 Respiratory failure, unspecified; Type I [hypoxic]	-14.6751	0.998934	logistic_regression	NO
SLC8A1	1376	J9691	ICD10 Diseases of the respiratory system	J96.91 Respiratory failure unspecified; Type II [hypercapnic]	-13.7312	0.998393	logistic_regression	NO
SLC8A1	1377	J980	ICD10 Diseases of the respiratory system	J98.0 Diseases of bronchus, not elsewhere classified	-12.2662	0.996296	logistic_regression	NO
SLC8A1	1378	J981	ICD10 Diseases of the respiratory system	J98.1 Pulmonary collapse	-9.28553	0.966208	logistic_regression	NO
SLC8A1	1379	J984	ICD10 Diseases of the respiratory system	J98.4 Other disorders of lung	-10.3248	0.986102	logistic_regression	NO
SLC8A1	1380	J988	ICD10 Diseases of the respiratory system	J98.8 Other specified respiratory disorders	-11.1155	0.994397	logistic_regression	NO
SLC8A1	1381	J998	ICD10 Diseases of the respiratory system	J99.8 Respiratory disorders in other diseases classified elsewhere	-11.7632	0.99637	logistic_regression	NO
SLC8A1	1382	L021	ICD10 Diseases of the skin and subcutaneous tissue	L02.1 Cutaneous abscess, furuncle and carbuncle of neck	-13.8201	0.998439	logistic_regression	NO
SLC8A1	1383	L022	ICD10 Diseases of the skin and subcutaneous tissue	L02.2 Cutaneous abscess, furuncle and carbuncle of trunk	-9.44996	0.979159	logistic_regression	NO
SLC8A1	1384	L023	ICD10 Diseases of the skin and subcutaneous tissue	L02.3 Cutaneous abscess, furuncle and carbuncle of buttock	-10.2547	0.991657	logistic_regression	NO
SLC8A1	1385	L024	ICD10 Diseases of the skin and subcutaneous tissue	L02.4 Cutaneous abscess, furuncle and carbuncle of limb	-8.78696	0.968072	logistic_regression	NO
SLC8A1	1386	L030	ICD10 Diseases of the skin and subcutaneous tissue	L03.0 Cellulitis of finger and toe	-11.0794	0.991033	logistic_regression	NO
SLC8A1	1387	L031	ICD10 Diseases of the skin and subcutaneous tissue	L03.1 Cellulitis of other parts of limb	-9.39281	0.943548	logistic_regression	NO
SLC8A1	1388	L032	ICD10 Diseases of the skin and subcutaneous tissue	L03.2 Cellulitis of face	-10.7377	0.991184	logistic_regression	NO
SLC8A1	1389	L033	ICD10 Diseases of the skin and subcutaneous tissue	L03.3 Cellulitis of trunk	-12.1212	0.994031	logistic_regression	NO
SLC8A1	1390	L038	ICD10 Diseases of the skin and subcutaneous tissue	L03.8 Cellulitis of other sites	-13.7165	0.998449	logistic_regression	NO
SLC8A1	1391	L039	ICD10 Diseases of the skin and subcutaneous tissue	L03.9 Cellulitis, unspecified	-10.4819	0.99133	logistic_regression	NO
SLC8A1	1392	L050	ICD10 Diseases of the skin and subcutaneous tissue	L05.0 Pilonidal cyst with abscess	-12.0291	0.996291	logistic_regression	NO
SLC8A1	1393	L059	ICD10 Diseases of the skin and subcutaneous tissue	L05.9 Pilonidal cyst without abscess	-11.6819	0.993975	logistic_regression	NO
SLC8A1	1394	L088	ICD10 Diseases of the skin and subcutaneous tissue	L08.8 Other specified local infections of skin and subcutaneous tissue	-11.637	0.996432	logistic_regression	NO
SLC8A1	1395	L089	ICD10 Diseases of the skin and subcutaneous tissue	L08.9 Local infection of skin and subcutaneous tissue, unspecified	-10.5455	0.985879	logistic_regression	NO
SLC8A1	1396	L270	ICD10 Diseases of the skin and subcutaneous tissue	L27.0 Generalised skin eruption due to drugs and medicaments	-10.6076	0.991378	logistic_regression	NO
SLC8A1	1397	L280	ICD10 Diseases of the skin and subcutaneous tissue	L28.0 Lichen simplex chronicus	-13.3443	0.998414	logistic_regression	NO
SLC8A1	1398	L290	ICD10 Diseases of the skin and subcutaneous tissue	L29.0 Pruritus ani	-10.4531	0.991404	logistic_regression	NO
SLC8A1	1399	L292	ICD10 Diseases of the skin and subcutaneous tissue	L29.2 Pruritus vulvae	-15.9336	0.999562	logistic_regression	NO
SLC8A1	1400	L299	ICD10 Diseases of the skin and subcutaneous tissue	L29.9 Pruritus, unspecified	-10.3346	0.991517	logistic_regression	NO
SLC8A1	1401	L308	ICD10 Diseases of the skin and subcutaneous tissue	L30.8 Other specified dermatitis	-14.268	0.999007	logistic_regression	NO
SLC8A1	1402	L309	ICD10 Diseases of the skin and subcutaneous tissue	L30.9 Dermatitis, unspecified	2.95695	0.0027604	firth_logistic_regression	NO
SLC8A1	1403	L400	ICD10 Diseases of the skin and subcutaneous tissue	L40.0 Psoriasis vulgaris	-14.6401	0.998993	logistic_regression	NO
SLC8A1	1404	L405	ICD10 Diseases of the skin and subcutaneous tissue	L40.5 Arthropathic psoriasis	-12.4299	0.99383	logistic_regression	NO
SLC8A1	1405	L409	ICD10 Diseases of the skin and subcutaneous tissue	L40.9 Psoriasis, unspecified	-9.10585	0.966764	logistic_regression	NO
SLC8A1	1406	L439	ICD10 Diseases of the skin and subcutaneous tissue	L43.9 Lichen planus, unspecified	-11.8408	0.994018	logistic_regression	NO
SLC8A1	1407	L509	ICD10 Diseases of the skin and subcutaneous tissue	L50.9 Urticaria, unspecified	-10.9333	0.994596	logistic_regression	NO
SLC8A1	1408	L539	ICD10 Diseases of the skin and subcutaneous tissue	L53.9 Erythematous condition, unspecified	-10.7447	0.991226	logistic_regression	NO
SLC8A1	1409	L570	ICD10 Diseases of the skin and subcutaneous tissue	L57.0 Actinic keratosis	-9.03446	0.9662	logistic_regression	NO
SLC8A1	1410	L578	ICD10 Diseases of the skin and subcutaneous tissue	L57.8 Other skin changes due to chronic exposure to nonionising radiation	-13.488	0.99844	logistic_regression	NO
SLC8A1	1411	L600	ICD10 Diseases of the skin and subcutaneous tissue	L60.0 Ingrowing nail	-9.34696	0.979373	logistic_regression	NO
SLC8A1	1412	L608	ICD10 Diseases of the skin and subcutaneous tissue	L60.8 Other nail disorders	-10.8708	0.994654	logistic_regression	NO
SLC8A1	1413	L719	ICD10 Diseases of the skin and subcutaneous tissue	L71.9 Rosacea, unspecified	-11.164	0.994435	logistic_regression	NO
SLC8A1	1414	L720	ICD10 Diseases of the skin and subcutaneous tissue	L72.0 Epidermal cyst	-9.48975	0.965399	logistic_regression	NO
SLC8A1	1415	L721	ICD10 Diseases of the skin and subcutaneous tissue	L72.1 Trichilemmal cyst	1.61817	0.117964	logistic_regression	NO
SLC8A1	1416	L728	ICD10 Diseases of the skin and subcutaneous tissue	L72.8 Other follicular cysts of skin and subcutaneous tissue	-10.7394	0.994563	logistic_regression	NO
SLC8A1	1417	L729	ICD10 Diseases of the skin and subcutaneous tissue	L72.9 Follicular cyst of skin and subcutaneous tissue, unspecified	-8.64342	0.968353	logistic_regression	NO
SLC8A1	1418	L732	ICD10 Diseases of the skin and subcutaneous tissue	L73.2 Hidradenitis suppurativa	-15.1386	0.998967	logistic_regression	NO
SLC8A1	1419	L739	ICD10 Diseases of the skin and subcutaneous tissue	L73.9 Follicular disorder, unspecified	-11.4756	0.996448	logistic_regression	NO
SLC8A1	1420	L814	ICD10 Diseases of the skin and subcutaneous tissue	L81.4 Other melanin hyperpigmentation	-11.5782	0.994164	logistic_regression	NO
SLC8A1	1421	L819	ICD10 Diseases of the skin and subcutaneous tissue	L81.9 Disorder of pigmentation, unspecified	-11.294	0.996547	logistic_regression	NO
SLC8A1	1422	L82	ICD10 Diseases of the skin and subcutaneous tissue	L82 Seborrhoeic keratosis	-9.5022	0.96481	logistic_regression	NO
SLC8A1	1423	L84	ICD10 Diseases of the skin and subcutaneous tissue	L84 Corns and callosities	-10.1869	0.991531	logistic_regression	NO
SLC8A1	1424	L858	ICD10 Diseases of the skin and subcutaneous tissue	L85.8 Other specified epidermal thickening	-11.879	0.996317	logistic_regression	NO
SLC8A1	1425	L859	ICD10 Diseases of the skin and subcutaneous tissue	L85.9 Epidermal thickening, unspecified	-14.3344	0.998389	logistic_regression	NO
SLC8A1	1426	L89	ICD10 Diseases of the skin and subcutaneous tissue	L89 Decubitus ulcer	-12.2435	0.996186	logistic_regression	NO
SLC8A1	1427	L890	ICD10 Diseases of the skin and subcutaneous tissue	L89.0 Stage I decubitus ulcer and pressure area	-14.3065	0.998974	logistic_regression	NO
SLC8A1	1428	L891	ICD10 Diseases of the skin and subcutaneous tissue	L89.1 Stage II decubitus ulcer	-13.5983	0.997396	logistic_regression	NO
SLC8A1	1429	L892	ICD10 Diseases of the skin and subcutaneous tissue	L89.2 Stage III decubitus ulcer	-14.2842	0.998994	logistic_regression	NO
SLC8A1	1430	L899	ICD10 Diseases of the skin and subcutaneous tissue	L89.9 Decubitus ulcer and pressure area, unspecified	-11.0568	0.994301	logistic_regression	NO
SLC8A1	1431	L900	ICD10 Diseases of the skin and subcutaneous tissue	L90.0 Lichen sclerosus et atrophicus	-10.6288	0.991002	logistic_regression	NO
SLC8A1	1432	L905	ICD10 Diseases of the skin and subcutaneous tissue	L90.5 Scar conditions and fibrosis of skin	-9.36987	0.965572	logistic_regression	NO
SLC8A1	1433	L910	ICD10 Diseases of the skin and subcutaneous tissue	L91.0 Keloid scar	-12.233	0.996277	logistic_regression	NO
SLC8A1	1434	L918	ICD10 Diseases of the skin and subcutaneous tissue	L91.8 Other hypertrophic disorders of skin	-9.37625	0.979076	logistic_regression	NO
SLC8A1	1435	L923	ICD10 Diseases of the skin and subcutaneous tissue	L92.3 Foreign body granuloma of skin and subcutaneous tissue	-14.5959	0.998983	logistic_regression	NO
SLC8A1	1436	L929	ICD10 Diseases of the skin and subcutaneous tissue	L92.9 Granulomatous disorder of skin and subcutaneous tissue, unspecified	-12.3036	0.996287	logistic_regression	NO
SLC8A1	1437	L930	ICD10 Diseases of the skin and subcutaneous tissue	L93.0 Discoid lupus erythematosus	-14.2572	0.998997	logistic_regression	NO
SLC8A1	1438	L97	ICD10 Diseases of the skin and subcutaneous tissue	L97 Ulcer of lower limb, not elsewhere classified	-10.6814	0.985417	logistic_regression	NO
SLC8A1	1439	L980	ICD10 Diseases of the skin and subcutaneous tissue	L98.0 Pyogenic granuloma	-12.4472	0.996279	logistic_regression	NO
SLC8A1	1440	L984	ICD10 Diseases of the skin and subcutaneous tissue	L98.4 Chronic ulcer of skin, not elsewhere classified	-11.7137	0.996437	logistic_regression	NO
SLC8A1	1441	L988	ICD10 Diseases of the skin and subcutaneous tissue	L98.8 Other specified disorders of skin and subcutaneous tissue	-9.47306	0.978787	logistic_regression	NO
SLC8A1	1442	L989	ICD10 Diseases of the skin and subcutaneous tissue	L98.9 Disorder of skin and subcutaneous tissue, unspecified	-8.87169	0.94619	logistic_regression	NO
SLC8A1	1443	E039	ICD10 Endocrine, nutritional and metabolic diseases	E03.9 Hypothyroidism, unspecified	-9.28714	0.90355	logistic_regression	NO
SLC8A1	1444	E041	ICD10 Endocrine, nutritional and metabolic diseases	E04.1 Non-toxic single thyroid nodule	-11.7662	0.994057	logistic_regression	NO
SLC8A1	1445	E042	ICD10 Endocrine, nutritional and metabolic diseases	E04.2 Non-toxic multinodular goitre	-9.25366	0.978763	logistic_regression	NO
SLC8A1	1446	E049	ICD10 Endocrine, nutritional and metabolic diseases	E04.9 Non-toxic goitre, unspecified	-10.9473	0.990764	logistic_regression	NO
SLC8A1	1447	E050	ICD10 Endocrine, nutritional and metabolic diseases	E05.0 Thyrotoxicosis with diffuse goitre	-9.00902	0.979526	logistic_regression	NO
SLC8A1	1448	E059	ICD10 Endocrine, nutritional and metabolic diseases	E05.9 Thyrotoxicosis, unspecified	-9.00756	0.966363	logistic_regression	NO
SLC8A1	1449	E063	ICD10 Endocrine, nutritional and metabolic diseases	E06.3 Autoimmune thyroiditis	-11.9994	0.996203	logistic_regression	NO
SLC8A1	1450	E079	ICD10 Endocrine, nutritional and metabolic diseases	E07.9 Disorder of thyroid, unspecified	-12.0527	0.996263	logistic_regression	NO
SLC8A1	1451	E101	ICD10 Endocrine, nutritional and metabolic diseases	E10.1 With ketoacidosis	-11.239	0.994438	logistic_regression	NO
SLC8A1	1452	E103	ICD10 Endocrine, nutritional and metabolic diseases	E10.3 With ophthalmic complications	-8.96062	0.980033	logistic_regression	NO
SLC8A1	1453	E104	ICD10 Endocrine, nutritional and metabolic diseases	E10.4 With neurological complications	-11.7792	0.99639	logistic_regression	NO
SLC8A1	1454	E109	ICD10 Endocrine, nutritional and metabolic diseases	E10.9 Without complications	-9.54183	0.965093	logistic_regression	NO
SLC8A1	1455	E111	ICD10 Endocrine, nutritional and metabolic diseases	E11.1 With ketoacidosis	-11.1797	0.996571	logistic_regression	NO
SLC8A1	1456	E112	ICD10 Endocrine, nutritional and metabolic diseases	E11.2 With renal complications	-11.9469	0.996304	logistic_regression	NO
SLC8A1	1457	E113	ICD10 Endocrine, nutritional and metabolic diseases	E11.3 With ophthalmic complications	-8.4919	0.967807	logistic_regression	NO
SLC8A1	1458	E114	ICD10 Endocrine, nutritional and metabolic diseases	E11.4 With neurological complications	-8.79084	0.979955	logistic_regression	NO
SLC8A1	1459	E115	ICD10 Endocrine, nutritional and metabolic diseases	E11.5 With peripheral circulatory complications	-11.1291	0.99438	logistic_regression	NO
SLC8A1	1460	E119	ICD10 Endocrine, nutritional and metabolic diseases	E11.9 Type 2 diabetes without complications	-8.51958	0.858562	logistic_regression	NO
SLC8A1	1461	E139	ICD10 Endocrine, nutritional and metabolic diseases	E13.9 Without complications	-11.9615	0.996315	logistic_regression	NO
SLC8A1	1462	E143	ICD10 Endocrine, nutritional and metabolic diseases	E14.3 With ophthalmic complications	-12.1411	0.9962	logistic_regression	NO
SLC8A1	1463	E149	ICD10 Endocrine, nutritional and metabolic diseases	E14.9 Without complications	-9.38127	0.964803	logistic_regression	NO
SLC8A1	1464	E162	ICD10 Endocrine, nutritional and metabolic diseases	E16.2 Hypoglycaemia, unspecified	-8.56058	0.968543	logistic_regression	NO
SLC8A1	1465	E210	ICD10 Endocrine, nutritional and metabolic diseases	E21.0 Primary hyperparathyroidism	-8.97476	0.979231	logistic_regression	NO
SLC8A1	1466	E213	ICD10 Endocrine, nutritional and metabolic diseases	E21.3 Hyperparathyroidism, unspecified	-10.3748	0.991406	logistic_regression	NO
SLC8A1	1467	E222	ICD10 Endocrine, nutritional and metabolic diseases	E22.2 Syndrome of inappropriate secretion of antidiuretic hormone	-11.7032	0.99641	logistic_regression	NO
SLC8A1	1468	E230	ICD10 Endocrine, nutritional and metabolic diseases	E23.0 Hypopituitarism	-12.3423	0.996308	logistic_regression	NO
SLC8A1	1469	E271	ICD10 Endocrine, nutritional and metabolic diseases	E27.1 Primary adrenocortical insufficiency	-9.098	0.987543	logistic_regression	NO
SLC8A1	1470	E274	ICD10 Endocrine, nutritional and metabolic diseases	E27.4 Other and unspecified adrenocortical insufficiency	-12.0732	0.996361	logistic_regression	NO
SLC8A1	1471	E282	ICD10 Endocrine, nutritional and metabolic diseases	E28.2 Polycystic ovarian syndrome	-16.3342	0.999534	logistic_regression	NO
SLC8A1	1472	E291	ICD10 Endocrine, nutritional and metabolic diseases	E29.1 Testicular hypofunction	-16.7117	0.999545	logistic_regression	NO
SLC8A1	1473	E46	ICD10 Endocrine, nutritional and metabolic diseases	E46 Unspecified protein-energy malnutrition	-11.9244	0.996332	logistic_regression	NO
SLC8A1	1474	E538	ICD10 Endocrine, nutritional and metabolic diseases	E53.8 Deficiency of other specified B group vitamins	-7.50166	0.95403	logistic_regression	NO
SLC8A1	1475	E559	ICD10 Endocrine, nutritional and metabolic diseases	E55.9 Vitamin D deficiency, unspecified	-12.0354	0.993846	logistic_regression	NO
SLC8A1	1476	E611	ICD10 Endocrine, nutritional and metabolic diseases	E61.1 Iron deficiency	-12.3395	0.996288	logistic_regression	NO
SLC8A1	1477	E668	ICD10 Endocrine, nutritional and metabolic diseases	E66.8 Other obesity	-8.97397	0.966861	logistic_regression	NO
SLC8A1	1478	E669	ICD10 Endocrine, nutritional and metabolic diseases	E66.9 Obesity, unspecified	0.857087	0.409614	logistic_regression	NO
SLC8A1	1479	E780	ICD10 Endocrine, nutritional and metabolic diseases	E78.0 Pure hypercholesterolaemia	-8.13578	0.773246	logistic_regression	NO
SLC8A1	1480	E782	ICD10 Endocrine, nutritional and metabolic diseases	E78.2 Mixed hyperlipidaemia	-14.7983	0.998996	logistic_regression	NO
SLC8A1	1481	E785	ICD10 Endocrine, nutritional and metabolic diseases	E78.5 Hyperlipidaemia, unspecified	-9.2307	0.942546	logistic_regression	NO
SLC8A1	1482	E788	ICD10 Endocrine, nutritional and metabolic diseases	E78.8 Other disorders of lipoprotein metabolism	-13.4559	0.998461	logistic_regression	NO
SLC8A1	1483	E789	ICD10 Endocrine, nutritional and metabolic diseases	E78.9 Disorder of lipoprotein metabolism, unspecified	-14.1881	0.998323	logistic_regression	NO
SLC8A1	1484	E804	ICD10 Endocrine, nutritional and metabolic diseases	E80.4 Gilbert's syndrome	-11.489	0.994169	logistic_regression	NO
SLC8A1	1485	E831	ICD10 Endocrine, nutritional and metabolic diseases	E83.1 Disorders of iron metabolism	-9.28458	0.979213	logistic_regression	NO
SLC8A1	1486	E833	ICD10 Endocrine, nutritional and metabolic diseases	E83.3 Disorders of phosphorus metabolism	-12.1849	0.996253	logistic_regression	NO
SLC8A1	1487	E834	ICD10 Endocrine, nutritional and metabolic diseases	E83.4 Disorders of magnesium metabolism	-10.8979	0.990983	logistic_regression	NO
SLC8A1	1488	E835	ICD10 Endocrine, nutritional and metabolic diseases	E83.5 Disorders of calcium metabolism	-10.8131	0.985336	logistic_regression	NO
SLC8A1	1489	E86	ICD10 Endocrine, nutritional and metabolic diseases	E86 Volume depletion	-10.7129	0.975891	logistic_regression	NO
SLC8A1	1490	E870	ICD10 Endocrine, nutritional and metabolic diseases	E87.0 Hyperosmolality and hypernatraemia	-12.4372	0.996139	logistic_regression	NO
SLC8A1	1491	E871	ICD10 Endocrine, nutritional and metabolic diseases	E87.1 Hypo-osmolality and hyponatraemia	-7.38993	0.925432	logistic_regression	NO
SLC8A1	1492	E872	ICD10 Endocrine, nutritional and metabolic diseases	E87.2 Acidosis	-8.82338	0.967174	logistic_regression	NO
SLC8A1	1493	E873	ICD10 Endocrine, nutritional and metabolic diseases	E87.3 Alkalosis	-14.1931	0.999017	logistic_regression	NO
SLC8A1	1494	E875	ICD10 Endocrine, nutritional and metabolic diseases	E87.5 Hyperkalaemia	-8.70409	0.967634	logistic_regression	NO
SLC8A1	1495	E876	ICD10 Endocrine, nutritional and metabolic diseases	E87.6 Hypokalaemia	-7.15774	0.928296	logistic_regression	NO
SLC8A1	1496	E877	ICD10 Endocrine, nutritional and metabolic diseases	E87.7 Fluid overload	-11.0732	0.990667	logistic_regression	NO
SLC8A1	1497	E878	ICD10 Endocrine, nutritional and metabolic diseases	E87.8 Other disorders of electrolyte and fluid balance, not elsewhere classified	-10.879	0.994522	logistic_regression	NO
SLC8A1	1498	E880	ICD10 Endocrine, nutritional and metabolic diseases	E88.0 Disorders of plasma-protein metabolism, not elsewhere classified	-10.456	0.991231	logistic_regression	NO
SLC8A1	1499	E890	ICD10 Endocrine, nutritional and metabolic diseases	E89.0 Postprocedural hypothyroidism	-10.837	0.98477	logistic_regression	NO
SLC8A1	1500	E892	ICD10 Endocrine, nutritional and metabolic diseases	E89.2 Postprocedural hypoparathyroidism	-14.2664	0.999002	logistic_regression	NO
SLC8A1	1501	F009	ICD10 Mental, Behavioral and Neurodevelopmental disorders	F00.9 Dementia in Alzheimer's disease, unspecified	-12.1605	0.996113	logistic_regression	NO
SLC8A1	1502	F019	ICD10 Mental, Behavioral and Neurodevelopmental disorders	F01.9 Vascular dementia, unspecified	-12.022	0.996125	logistic_regression	NO
SLC8A1	1503	F03	ICD10 Mental, Behavioral and Neurodevelopmental disorders	F03 Unspecified dementia	-11.8806	0.99391	logistic_regression	NO
SLC8A1	1504	F059	ICD10 Mental, Behavioral and Neurodevelopmental disorders	F05.9 Delirium, unspecified	-11.9007	0.993915	logistic_regression	NO
SLC8A1	1505	F067	ICD10 Mental, Behavioral and Neurodevelopmental disorders	F06.7 Mild cognitive disorder	-12.0597	0.996306	logistic_regression	NO
SLC8A1	1506	F100	ICD10 Mental, Behavioral and Neurodevelopmental disorders	F10.0 Acute intoxication	-8.30963	0.948738	logistic_regression	NO
SLC8A1	1507	F101	ICD10 Mental, Behavioral and Neurodevelopmental disorders	F10.1 Harmful use	-7.87341	0.920193	logistic_regression	NO
SLC8A1	1508	F102	ICD10 Mental, Behavioral and Neurodevelopmental disorders	F10.2 Dependence syndrome	-11.2626	0.984653	logistic_regression	NO
SLC8A1	1509	F103	ICD10 Mental, Behavioral and Neurodevelopmental disorders	F10.3 Withdrawal state	-11.4126	0.990309	logistic_regression	NO
SLC8A1	1510	F104	ICD10 Mental, Behavioral and Neurodevelopmental disorders	F10.4 Withdrawal state with delirium	-14.5067	0.998978	logistic_regression	NO
SLC8A1	1511	F121	ICD10 Mental, Behavioral and Neurodevelopmental disorders	F12.1 Harmful use	-14.1749	0.998997	logistic_regression	NO
SLC8A1	1512	F171	ICD10 Mental, Behavioral and Neurodevelopmental disorders	F17.1 Harmful use	1.43465	0.060189	logistic_regression	NO
SLC8A1	1513	F172	ICD10 Mental, Behavioral and Neurodevelopmental disorders	F17.2 Dependence syndrome	-9.17999	0.979684	logistic_regression	NO
SLC8A1	1514	F200	ICD10 Mental, Behavioral and Neurodevelopmental disorders	F20.0 Paranoid schizophrenia	-14.0206	0.998385	logistic_regression	NO
SLC8A1	1515	F209	ICD10 Mental, Behavioral and Neurodevelopmental disorders	F20.9 Schizophrenia, unspecified	-10.8296	0.991117	logistic_regression	NO
SLC8A1	1516	F220	ICD10 Mental, Behavioral and Neurodevelopmental disorders	F22.0 Delusional disorder	-12.1654	0.996261	logistic_regression	NO
SLC8A1	1517	F259	ICD10 Mental, Behavioral and Neurodevelopmental disorders	F25.9 Schizoaffective disorder, unspecified	-12.5626	0.997571	logistic_regression	NO
SLC8A1	1518	F29	ICD10 Mental, Behavioral and Neurodevelopmental disorders	F29 Unspecified nonorganic psychosis	-11.9294	0.996427	logistic_regression	NO
SLC8A1	1519	F310	ICD10 Mental, Behavioral and Neurodevelopmental disorders	F31.0 Bipolar affective disorder, current episode hypomanic	-14.3977	0.998984	logistic_regression	NO
SLC8A1	1520	F311	ICD10 Mental, Behavioral and Neurodevelopmental disorders	F31.1 Bipolar affective disorder, current episode manic without psychotic symptoms	-15.3729	0.999346	logistic_regression	NO
SLC8A1	1521	F312	ICD10 Mental, Behavioral and Neurodevelopmental disorders	F31.2 Bipolar affective disorder, current episode manic with psychotic symptoms	-15.2015	0.999332	logistic_regression	NO
SLC8A1	1522	F319	ICD10 Mental, Behavioral and Neurodevelopmental disorders	F31.9 Bipolar affective disorder, unspecified	-11.5166	0.990647	logistic_regression	NO
SLC8A1	1523	F320	ICD10 Mental, Behavioral and Neurodevelopmental disorders	F32.0 Mild depressive episode	-14.7107	0.998971	logistic_regression	NO
SLC8A1	1524	F321	ICD10 Mental, Behavioral and Neurodevelopmental disorders	F32.1 Moderate depressive episode	-14.3689	0.998374	logistic_regression	NO
SLC8A1	1525	F322	ICD10 Mental, Behavioral and Neurodevelopmental disorders	F32.2 Severe depressive episode without psychotic symptoms	-11.2003	0.994451	logistic_regression	NO
SLC8A1	1526	F323	ICD10 Mental, Behavioral and Neurodevelopmental disorders	F32.3 Severe depressive episode with psychotic symptoms	-15.0224	0.998964	logistic_regression	NO
SLC8A1	1527	F329	ICD10 Mental, Behavioral and Neurodevelopmental disorders	F32.9 Depressive episode, unspecified	-9.18581	0.908204	logistic_regression	NO
SLC8A1	1528	F331	ICD10 Mental, Behavioral and Neurodevelopmental disorders	F33.1 Recurrent depressive disorder, current episode moderate	-13.4016	0.998468	logistic_regression	NO
SLC8A1	1529	F332	ICD10 Mental, Behavioral and Neurodevelopmental disorders	F33.2 Recurrent depressive disorder, current episode severe without psychotic symptoms	-13.9664	0.999021	logistic_regression	NO
SLC8A1	1530	F339	ICD10 Mental, Behavioral and Neurodevelopmental disorders	F33.9 Recurrent depressive disorder, unspecified	-10.6565	0.991202	logistic_regression	NO
SLC8A1	1531	F402	ICD10 Mental, Behavioral and Neurodevelopmental disorders	F40.2 Specific (isolated) phobias	-13.745	0.997364	logistic_regression	NO
SLC8A1	1532	F410	ICD10 Mental, Behavioral and Neurodevelopmental disorders	F41.0 Panic disorder [episodic paroxysmal anxiety]	3.6053	0.000254798	firth_logistic_regression	NO
SLC8A1	1533	F411	ICD10 Mental, Behavioral and Neurodevelopmental disorders	F41.1 Generalised anxiety disorder	-11.6073	0.996488	logistic_regression	NO
SLC8A1	1534	F412	ICD10 Mental, Behavioral and Neurodevelopmental disorders	F41.2 Mixed anxiety and depressive disorder	-9.28314	0.965504	logistic_regression	NO
SLC8A1	1535	F419	ICD10 Mental, Behavioral and Neurodevelopmental disorders	F41.9 Anxiety disorder, unspecified	-8.34084	0.916648	logistic_regression	NO
SLC8A1	1536	F429	ICD10 Mental, Behavioral and Neurodevelopmental disorders	F42.9 Obsessive-compulsive disorder, unspecified	-14.6329	0.998991	logistic_regression	NO
SLC8A1	1537	F431	ICD10 Mental, Behavioral and Neurodevelopmental disorders	F43.1 Posttraumatic stress disorder	-13.9404	0.998414	logistic_regression	NO
SLC8A1	1538	F432	ICD10 Mental, Behavioral and Neurodevelopmental disorders	F43.2 Adjustment disorders	-14.2651	0.998349	logistic_regression	NO
SLC8A1	1539	F458	ICD10 Mental, Behavioral and Neurodevelopmental disorders	F45.8 Other somatoform disorders	-10.5614	0.991134	logistic_regression	NO
SLC8A1	1540	F522	ICD10 Mental, Behavioral and Neurodevelopmental disorders	F52.2 Failure of genital response	-16.8117	0.99952	logistic_regression	NO
SLC8A1	1541	F603	ICD10 Mental, Behavioral and Neurodevelopmental disorders	F60.3 Emotionally unstable personality disorder	-12.3097	0.997692	logistic_regression	NO
SLC8A1	1542	F609	ICD10 Mental, Behavioral and Neurodevelopmental disorders	F60.9 Personality disorder, unspecified	-12.0889	0.996313	logistic_regression	NO
SLC8A1	1543	F819	ICD10 Mental, Behavioral and Neurodevelopmental disorders	F81.9 Developmental disorder of scholastic skills, unspecified	-13.9651	0.998417	logistic_regression	NO
SLC8A1	1544	F99	ICD10 Mental, Behavioral and Neurodevelopmental disorders	F99 Mental disorder, not otherwise specified	-13.9457	0.998427	logistic_regression	NO
SLC8A1	1545	C01	ICD10 Neoplasms	C01 Malignant neoplasm of base of tongue	-10.778	0.994494	logistic_regression	NO
SLC8A1	1546	C029	ICD10 Neoplasms	C02.9 Tongue, unspecified	-12.0447	0.996239	logistic_regression	NO
SLC8A1	1547	C099	ICD10 Neoplasms	C09.9 Tonsil, unspecified	-12.0505	0.996327	logistic_regression	NO
SLC8A1	1548	C154	ICD10 Neoplasms	C15.4 Middle third of oesophagus	-14.0464	0.999002	logistic_regression	NO
SLC8A1	1549	C155	ICD10 Neoplasms	C15.5 Lower third of oesophagus	-10.782	0.990908	logistic_regression	NO
SLC8A1	1550	C159	ICD10 Neoplasms	C15.9 Oesophagus, unspecified	-11.1228	0.990695	logistic_regression	NO
SLC8A1	1551	C160	ICD10 Neoplasms	C16.0 Cardia	-10.3781	0.991193	logistic_regression	NO
SLC8A1	1552	C169	ICD10 Neoplasms	C16.9 Stomach, unspecified	-10.4579	0.9914	logistic_regression	NO
SLC8A1	1553	C180	ICD10 Neoplasms	C18.0 Caecum	-9.14738	0.97947	logistic_regression	NO
SLC8A1	1554	C181	ICD10 Neoplasms	C18.1 Appendix	-11.3201	0.996606	logistic_regression	NO
SLC8A1	1555	C182	ICD10 Neoplasms	C18.2 Ascending colon	-10.7165	0.99114	logistic_regression	NO
SLC8A1	1556	C183	ICD10 Neoplasms	C18.3 Hepatic flexure	-8.78589	0.987955	logistic_regression	NO
SLC8A1	1557	C184	ICD10 Neoplasms	C18.4 Transverse colon	-12.2356	0.99629	logistic_regression	NO
SLC8A1	1558	C185	ICD10 Neoplasms	C18.5 Splenic flexure	-11.6744	0.996393	logistic_regression	NO
SLC8A1	1559	C186	ICD10 Neoplasms	C18.6 Descending colon	-11.1008	0.994398	logistic_regression	NO
SLC8A1	1560	C187	ICD10 Neoplasms	C18.7 Sigmoid colon	-8.89826	0.967162	logistic_regression	NO
SLC8A1	1561	C189	ICD10 Neoplasms	C18.9 Colon, unspecified	-10.8605	0.985044	logistic_regression	NO
SLC8A1	1562	C19	ICD10 Neoplasms	C19 Malignant neoplasm of rectosigmoid junction	-9.50881	0.978667	logistic_regression	NO
SLC8A1	1563	C20	ICD10 Neoplasms	C20 Malignant neoplasm of rectum	-9.20379	0.965896	logistic_regression	NO
SLC8A1	1564	C210	ICD10 Neoplasms	C21.0 Anus, unspecified	-11.4749	0.996525	logistic_regression	NO
SLC8A1	1565	C211	ICD10 Neoplasms	C21.1 Anal canal	-11.5257	0.99646	logistic_regression	NO
SLC8A1	1566	C220	ICD10 Neoplasms	C22.0 Liver cell carcinoma	-11.0092	0.994341	logistic_regression	NO
SLC8A1	1567	C221	ICD10 Neoplasms	C22.1 Intrahepatic bile duct carcinoma	-12.8433	0.997602	logistic_regression	NO
SLC8A1	1568	C229	ICD10 Neoplasms	C22.9 Liver, unspecified	-11.1775	0.996524	logistic_regression	NO
SLC8A1	1569	C250	ICD10 Neoplasms	C25.0 Head of pancreas	-8.34472	0.98112	logistic_regression	NO
SLC8A1	1570	C259	ICD10 Neoplasms	C25.9 Pancreas, unspecified	-9.20118	0.979234	logistic_regression	NO
SLC8A1	1571	C260	ICD10 Neoplasms	C26.0 Intestinal tract, part unspecified	-8.98424	0.987618	logistic_regression	NO
SLC8A1	1572	C320	ICD10 Neoplasms	C32.0 Glottis	-11.3257	0.996372	logistic_regression	NO
SLC8A1	1573	C329	ICD10 Neoplasms	C32.9 Larynx, unspecified	-14.0909	0.998993	logistic_regression	NO
SLC8A1	1574	C340	ICD10 Neoplasms	C34.0 Main bronchus	-11.7833	0.996332	logistic_regression	NO
SLC8A1	1575	C341	ICD10 Neoplasms	C34.1 Upper lobe, bronchus or lung	-8.74446	0.967271	logistic_regression	NO
SLC8A1	1576	C342	ICD10 Neoplasms	C34.2 Middle lobe, bronchus or lung	-11.4305	0.996518	logistic_regression	NO
SLC8A1	1577	C343	ICD10 Neoplasms	C34.3 Lower lobe, bronchus or lung	-9.16735	0.979169	logistic_regression	NO
SLC8A1	1578	C349	ICD10 Neoplasms	C34.9 Bronchus or lung, unspecified	-9.32406	0.965289	logistic_regression	NO
SLC8A1	1579	C433	ICD10 Neoplasms	C43.3 Malignant melanoma of other and unspecified parts of face	-9.17794	0.98738	logistic_regression	NO
SLC8A1	1580	C434	ICD10 Neoplasms	C43.4 Malignant melanoma of scalp and neck	-11.4285	0.996475	logistic_regression	NO
SLC8A1	1581	C435	ICD10 Neoplasms	C43.5 Malignant melanoma of trunk	-7.49832	0.954713	logistic_regression	NO
SLC8A1	1582	C436	ICD10 Neoplasms	C43.6 Malignant melanoma of upper limb, including shoulder	-9.32893	0.979348	logistic_regression	NO
SLC8A1	1583	C437	ICD10 Neoplasms	C43.7 Malignant melanoma of lower limb, including hip	-8.39234	0.969017	logistic_regression	NO
SLC8A1	1584	C439	ICD10 Neoplasms	C43.9 Malignant melanoma of skin, unspecified	-11.2246	0.994378	logistic_regression	NO
SLC8A1	1585	C440	ICD10 Neoplasms	C44.0 Skin of lip	-11.622	0.994067	logistic_regression	NO
SLC8A1	1586	C441	ICD10 Neoplasms	C44.1 Skin of eyelid, including canthus	-8.86485	0.967377	logistic_regression	NO
SLC8A1	1587	C442	ICD10 Neoplasms	C44.2 Skin of ear and external auricular canal	-11.2557	0.990172	logistic_regression	NO
SLC8A1	1588	C443	ICD10 Neoplasms	C44.3 Skin of other and unspecified parts of face	-9.55848	0.941743	logistic_regression	NO
SLC8A1	1589	C444	ICD10 Neoplasms	C44.4 Skin of scalp and neck	-7.07111	0.928286	logistic_regression	NO
SLC8A1	1590	C445	ICD10 Neoplasms	C44.5 Skin of trunk	-11.6703	0.984237	logistic_regression	NO
SLC8A1	1591	C446	ICD10 Neoplasms	C44.6 Skin of upper limb, including shoulder	-12.049	0.990085	logistic_regression	NO
SLC8A1	1592	C447	ICD10 Neoplasms	C44.7 Skin of lower limb, including hip	-10.691	0.985418	logistic_regression	NO
SLC8A1	1593	C448	ICD10 Neoplasms	C44.8 Overlapping lesion of skin	-15.2786	0.999574	logistic_regression	NO
SLC8A1	1594	C449	ICD10 Neoplasms	C44.9 Malignant neoplasm of skin, unspecified	-7.2272	0.877582	logistic_regression	NO
SLC8A1	1595	C450	ICD10 Neoplasms	C45.0 Mesothelioma of pleura	-12.0604	0.996026	logistic_regression	NO
SLC8A1	1596	C459	ICD10 Neoplasms	C45.9 Mesothelioma, unspecified	-11.4893	0.996265	logistic_regression	NO
SLC8A1	1597	C482	ICD10 Neoplasms	C48.2 Peritoneum, unspecified	-11.6318	0.996242	logistic_regression	NO
SLC8A1	1598	C492	ICD10 Neoplasms	C49.2 Connective and soft tissue of lower limb, including hip	-11.3673	0.996567	logistic_regression	NO
SLC8A1	1599	C500	ICD10 Neoplasms	C50.0 Nipple and areola	-10.6233	0.994247	logistic_regression	NO
SLC8A1	1600	C501	ICD10 Neoplasms	C50.1 Central portion of breast	-10.784	0.990422	logistic_regression	NO
SLC8A1	1601	C502	ICD10 Neoplasms	C50.2 Upper-inner quadrant of breast	-16.3924	0.998804	logistic_regression	NO
SLC8A1	1602	C503	ICD10 Neoplasms	C50.3 Lower-inner quadrant of breast	-9.80473	0.985622	logistic_regression	NO
SLC8A1	1603	C504	ICD10 Neoplasms	C50.4 Upper-outer quadrant of breast	-9.68013	0.961547	logistic_regression	NO
SLC8A1	1604	C505	ICD10 Neoplasms	C50.5 Lower-outer quadrant of breast	-19.9596	0.999803	logistic_regression	NO
SLC8A1	1605	C508	ICD10 Neoplasms	C50.8 Overlapping lesion of breast	-14.5487	0.997052	logistic_regression	NO
SLC8A1	1606	C509	ICD10 Neoplasms	C50.9 Breast, unspecified	-9.65813	0.936688	logistic_regression	NO
SLC8A1	1607	C519	ICD10 Neoplasms	C51.9 Vulva, unspecified	-16.5804	0.999536	logistic_regression	NO
SLC8A1	1608	C539	ICD10 Neoplasms	C53.9 Cervix uteri, unspecified	-16.4412	0.999268	logistic_regression	NO
SLC8A1	1609	C541	ICD10 Neoplasms	C54.1 Endometrium	-16.7211	0.998773	logistic_regression	NO
SLC8A1	1610	C55	ICD10 Neoplasms	C55 Malignant neoplasm of uterus, part unspecified	-16.5499	0.999554	logistic_regression	NO
SLC8A1	1611	C56	ICD10 Neoplasms	C56 Malignant neoplasm of ovary	-13.6761	0.995513	logistic_regression	NO
SLC8A1	1612	C61	ICD10 Neoplasms	C61 Malignant neoplasm of prostate	1.56452	0.177378	logistic_regression	NO
SLC8A1	1613	C629	ICD10 Neoplasms	C62.9 Testis, unspecified	-16.8348	0.999241	logistic_regression	NO
SLC8A1	1614	C64	ICD10 Neoplasms	C64 Malignant neoplasm of kidney, except renal pelvis	-8.77921	0.96766	logistic_regression	NO
SLC8A1	1615	C65	ICD10 Neoplasms	C65 Malignant neoplasm of renal pelvis	-12.4527	0.997613	logistic_regression	NO
SLC8A1	1616	C66	ICD10 Neoplasms	C66 Malignant neoplasm of ureter	-12.0189	0.997666	logistic_regression	NO
SLC8A1	1617	C672	ICD10 Neoplasms	C67.2 Lateral wall of bladder	-8.63083	0.988166	logistic_regression	NO
SLC8A1	1618	C674	ICD10 Neoplasms	C67.4 Posterior wall of bladder	-10.9548	0.996573	logistic_regression	NO
SLC8A1	1619	C675	ICD10 Neoplasms	C67.5 Bladder neck	-13.6468	0.999032	logistic_regression	NO
SLC8A1	1620	C676	ICD10 Neoplasms	C67.6 Ureteric orifice	-13.1606	0.998513	logistic_regression	NO
SLC8A1	1621	C679	ICD10 Neoplasms	C67.9 Bladder, unspecified	-8.93681	0.966095	logistic_regression	NO
SLC8A1	1622	C693	ICD10 Neoplasms	C69.3 Choroid	-11.9119	0.996323	logistic_regression	NO
SLC8A1	1623	C711	ICD10 Neoplasms	C71.1 Frontal lobe	-11.8655	0.996409	logistic_regression	NO
SLC8A1	1624	C712	ICD10 Neoplasms	C71.2 Temporal lobe	-11.5505	0.99645	logistic_regression	NO
SLC8A1	1625	C719	ICD10 Neoplasms	C71.9 Brain, unspecified	-10.7938	0.991186	logistic_regression	NO
SLC8A1	1626	C73	ICD10 Neoplasms	C73 Malignant neoplasm of thyroid gland	-8.96626	0.979971	logistic_regression	NO
SLC8A1	1627	C770	ICD10 Neoplasms	C77.0 Lymph nodes of head, face and neck	-11.4634	0.990612	logistic_regression	NO
SLC8A1	1628	C771	ICD10 Neoplasms	C77.1 Intrathoracic lymph nodes	-10.636	0.985511	logistic_regression	NO
SLC8A1	1629	C772	ICD10 Neoplasms	C77.2 Intra-abdominal lymph nodes	-9.04405	0.96684	logistic_regression	NO
SLC8A1	1630	C773	ICD10 Neoplasms	C77.3 Axillary and upper limb lymph nodes	-9.37836	0.96374	logistic_regression	NO
SLC8A1	1631	C774	ICD10 Neoplasms	C77.4 Inguinal and lower limb lymph nodes	-11.1621	0.994365	logistic_regression	NO
SLC8A1	1632	C775	ICD10 Neoplasms	C77.5 Intrapelvic lymph nodes	-10.757	0.991086	logistic_regression	NO
SLC8A1	1633	C778	ICD10 Neoplasms	C77.8 Lymph nodes of multiple regions	-14.8865	0.999351	logistic_regression	NO
SLC8A1	1634	C779	ICD10 Neoplasms	C77.9 Lymph node, unspecified	-11.0163	0.990939	logistic_regression	NO
SLC8A1	1635	C780	ICD10 Neoplasms	C78.0 Secondary malignant neoplasm of lung	-9.3984	0.965417	logistic_regression	NO
SLC8A1	1636	C782	ICD10 Neoplasms	C78.2 Secondary malignant neoplasm of pleura	3.79988	0.000124567	firth_logistic_regression	NO
SLC8A1	1637	C785	ICD10 Neoplasms	C78.5 Secondary malignant neoplasm of large intestine and rectum	-11.0845	0.994434	logistic_regression	NO
SLC8A1	1638	C786	ICD10 Neoplasms	C78.6 Secondary malignant neoplasm of retroperitoneum and peritoneum	-9.03913	0.966652	logistic_regression	NO
SLC8A1	1639	C787	ICD10 Neoplasms	C78.7 Secondary malignant neoplasm of liver	-7.74945	0.922485	logistic_regression	NO
SLC8A1	1640	C788	ICD10 Neoplasms	C78.8 Secondary malignant neoplasm of other and unspecified digestive organs	-9.17329	0.987549	logistic_regression	NO
SLC8A1	1641	C792	ICD10 Neoplasms	C79.2 Secondary malignant neoplasm of skin	-12.057	0.996376	logistic_regression	NO
SLC8A1	1642	C793	ICD10 Neoplasms	C79.3 Secondary malignant neoplasm of brain and cerebral meninges	-9.55471	0.978669	logistic_regression	NO
SLC8A1	1643	C795	ICD10 Neoplasms	C79.5 Secondary malignant neoplasm of bone and bone marrow	-7.45067	0.925137	logistic_regression	NO
SLC8A1	1644	C796	ICD10 Neoplasms	C79.6 Secondary malignant neoplasm of ovary	-15.8927	0.999565	logistic_regression	NO
SLC8A1	1645	C797	ICD10 Neoplasms	C79.7 Secondary malignant neoplasm of adrenal gland	-10.5992	0.991197	logistic_regression	NO
SLC8A1	1646	C798	ICD10 Neoplasms	C79.8 Secondary malignant neoplasm of other specified sites	3.34453	0.000697843	firth_logistic_regression	NO
SLC8A1	1647	C799	ICD10 Neoplasms	C79.9 Secondary malignant neoplasm, unspecified site	-11.4581	0.994092	logistic_regression	NO
SLC8A1	1648	C80	ICD10 Neoplasms	C80 Malignant neoplasm without specification of site	3.23609	0.00100287	firth_logistic_regression	NO
SLC8A1	1649	C800	ICD10 Neoplasms	C80.0 Malignant neoplasm, primary site unknown, so stated	-10.7759	0.991076	logistic_regression	NO
SLC8A1	1650	C809	ICD10 Neoplasms	C80.9 Malignant neoplasm, unspecified	-10.6925	0.990987	logistic_regression	NO
SLC8A1	1651	C811	ICD10 Neoplasms	C81.1 Nodular sclerosis	-10.2856	0.99484	logistic_regression	NO
SLC8A1	1652	C819	ICD10 Neoplasms	C81.9 Hodgkin's disease, unspecified	-11.0311	0.99454	logistic_regression	NO
SLC8A1	1653	C829	ICD10 Neoplasms	C82.9 Follicular non-Hodgkin's lymphoma, unspecified	-8.83878	0.980398	logistic_regression	NO
SLC8A1	1654	C830	ICD10 Neoplasms	C83.0 Small cell (diffuse)	-13.7909	0.998454	logistic_regression	NO
SLC8A1	1655	C833	ICD10 Neoplasms	C83.3 Large cell (diffuse)	-9.26215	0.979073	logistic_regression	NO
SLC8A1	1656	C838	ICD10 Neoplasms	C83.8 Other types of diffuse non-Hodgkin's lymphoma	-10.5418	0.994515	logistic_regression	NO
SLC8A1	1657	C851	ICD10 Neoplasms	C85.1 B-cell lymphoma, unspecified	-10.7271	0.991153	logistic_regression	NO
SLC8A1	1658	C857	ICD10 Neoplasms	C85.7 Other specified types of non-Hodgkin's lymphoma	-11.9628	0.996378	logistic_regression	NO
SLC8A1	1659	C859	ICD10 Neoplasms	C85.9 Non-Hodgkin's lymphoma, unspecified type	-10.62	0.985666	logistic_regression	NO
SLC8A1	1660	C900	ICD10 Neoplasms	C90.0 Multiple myeloma	-9.01512	0.979842	logistic_regression	NO
SLC8A1	1661	C911	ICD10 Neoplasms	C91.1 Chronic lymphocytic leukaemia	-10.9754	0.990906	logistic_regression	NO
SLC8A1	1662	C920	ICD10 Neoplasms	C92.0 Acute myeloid leukaemia	-10.4613	0.991274	logistic_regression	NO
SLC8A1	1663	C921	ICD10 Neoplasms	C92.1 Chronic myeloid leukaemia	-11.4697	0.996526	logistic_regression	NO
SLC8A1	1664	C97	ICD10 Neoplasms	C97 Malignant neoplasms of independent (primary) multiple sites	-11.6657	0.996291	logistic_regression	NO
SLC8A1	1665	D010	ICD10 Neoplasms	D01.0 Colon	-10.2598	0.99465	logistic_regression	NO
SLC8A1	1666	D012	ICD10 Neoplasms	D01.2 Rectum	-12.264	0.997575	logistic_regression	NO
SLC8A1	1667	D033	ICD10 Neoplasms	D03.3 Melanoma in situ of other and unspecified parts of face	-10.4217	0.991405	logistic_regression	NO
SLC8A1	1668	D035	ICD10 Neoplasms	D03.5 Melanoma in situ of trunk	-10.1154	0.991649	logistic_regression	NO
SLC8A1	1669	D036	ICD10 Neoplasms	D03.6 Melanoma in situ of upper limb, including shoulder	-8.07306	0.98201	logistic_regression	NO
SLC8A1	1670	D037	ICD10 Neoplasms	D03.7 Melanoma in situ of lower limb, including hip	-12.0738	0.996281	logistic_regression	NO
SLC8A1	1671	D043	ICD10 Neoplasms	D04.3 Skin of other and unspecified parts of face	-9.93788	0.991741	logistic_regression	NO
SLC8A1	1672	D044	ICD10 Neoplasms	D04.4 Skin of scalp and neck	-10.7365	0.996514	logistic_regression	NO
SLC8A1	1673	D045	ICD10 Neoplasms	D04.5 Skin of trunk	-13.8805	0.998402	logistic_regression	NO
SLC8A1	1674	D046	ICD10 Neoplasms	D04.6 Skin of upper limb, including shoulder	-12.0825	0.996282	logistic_regression	NO
SLC8A1	1675	D047	ICD10 Neoplasms	D04.7 Skin of lower limb, including hip	-11.4329	0.994122	logistic_regression	NO
SLC8A1	1676	D049	ICD10 Neoplasms	D04.9 Skin, unspecified	-11.8111	0.997772	logistic_regression	NO
SLC8A1	1677	D050	ICD10 Neoplasms	D05.0 Lobular carcinoma in situ	-16.8045	0.999544	logistic_regression	NO
SLC8A1	1678	D051	ICD10 Neoplasms	D05.1 Intraductal carcinoma in situ	-12.2824	0.989023	logistic_regression	NO
SLC8A1	1679	D057	ICD10 Neoplasms	D05.7 Other carcinoma in situ of breast	-18.6271	0.999813	logistic_regression	NO
SLC8A1	1680	D059	ICD10 Neoplasms	D05.9 Carcinoma in situ of breast, unspecified	-20.2117	0.999799	logistic_regression	NO
SLC8A1	1681	D061	ICD10 Neoplasms	D06.1 Exocervix	-14.4288	0.99957	logistic_regression	NO
SLC8A1	1682	D069	ICD10 Neoplasms	D06.9 Cervix, unspecified	-16.5115	0.997955	logistic_regression	NO
SLC8A1	1683	D071	ICD10 Neoplasms	D07.1 Vulva	-16.6029	0.999546	logistic_regression	NO
SLC8A1	1684	D075	ICD10 Neoplasms	D07.5 Prostate	-15.7482	0.999286	logistic_regression	NO
SLC8A1	1685	D090	ICD10 Neoplasms	D09.0 Bladder	-11.8953	0.993836	logistic_regression	NO
SLC8A1	1686	D101	ICD10 Neoplasms	D10.1 Tongue	-13.2994	0.998491	logistic_regression	NO
SLC8A1	1687	D103	ICD10 Neoplasms	D10.3 Other and unspecified parts of mouth	-8.96096	0.987601	logistic_regression	NO
SLC8A1	1688	D110	ICD10 Neoplasms	D11.0 Parotid gland	-10.5136	0.991416	logistic_regression	NO
SLC8A1	1689	D120	ICD10 Neoplasms	D12.0 Caecum	-9.17983	0.965527	logistic_regression	NO
SLC8A1	1690	D122	ICD10 Neoplasms	D12.2 Ascending colon	-9.09571	0.965945	logistic_regression	NO
SLC8A1	1691	D123	ICD10 Neoplasms	D12.3 Transverse colon	-9.42376	0.964784	logistic_regression	NO
SLC8A1	1692	D124	ICD10 Neoplasms	D12.4 Descending colon	-8.94536	0.966678	logistic_regression	NO
SLC8A1	1693	D125	ICD10 Neoplasms	D12.5 Sigmoid colon	-9.18595	0.943905	logistic_regression	NO
SLC8A1	1694	D126	ICD10 Neoplasms	D12.6 Colon, unspecified	-9.39579	0.964795	logistic_regression	NO
SLC8A1	1695	D127	ICD10 Neoplasms	D12.7 Rectosigmoid junction	-11.52	0.994205	logistic_regression	NO
SLC8A1	1696	D128	ICD10 Neoplasms	D12.8 Rectum	-7.74708	0.922381	logistic_regression	NO
SLC8A1	1697	D131	ICD10 Neoplasms	D13.1 Stomach	-12.2713	0.99382	logistic_regression	NO
SLC8A1	1698	D132	ICD10 Neoplasms	D13.2 Duodenum	-11.5742	0.996462	logistic_regression	NO
SLC8A1	1699	D140	ICD10 Neoplasms	D14.0 Middle ear, nasal cavity and accessory sinuses	-10.7286	0.994696	logistic_regression	NO
SLC8A1	1700	D170	ICD10 Neoplasms	D17.0 Benign lipomatous neoplasm of skin and subcutaneous tissue of head, face and neck	-11.5457	0.990554	logistic_regression	NO
SLC8A1	1701	D171	ICD10 Neoplasms	D17.1 Benign lipomatous neoplasm of skin and subcutaneous tissue of trunk	-9.43076	0.965787	logistic_regression	NO
SLC8A1	1702	D172	ICD10 Neoplasms	D17.2 Benign lipomatous neoplasm of skin and subcutaneous tissue of limbs	-9.17208	0.966663	logistic_regression	NO
SLC8A1	1703	D173	ICD10 Neoplasms	D17.3 Benign lipomatous neoplasm of skin and subcutaneous tissue of other and unspecified sites	-7.78696	0.971498	logistic_regression	NO
SLC8A1	1704	D175	ICD10 Neoplasms	D17.5 Benign lipomatous neoplasm of intra-abdominal organs	-10.9401	0.994544	logistic_regression	NO
SLC8A1	1705	D176	ICD10 Neoplasms	D17.6 Benign lipomatous neoplasm of spermatic cord	-10.9811	0.990274	logistic_regression	NO
SLC8A1	1706	D177	ICD10 Neoplasms	D17.7 Benign lipomatous neoplasm of other sites	-11.3332	0.99442	logistic_regression	NO
SLC8A1	1707	D179	ICD10 Neoplasms	D17.9 Benign lipomatous neoplasm, unspecified	-12.47	0.996274	logistic_regression	NO
SLC8A1	1708	D180	ICD10 Neoplasms	D18.0 Haemangioma, any site	2.97395	0.00229931	firth_logistic_regression	NO
SLC8A1	1709	D211	ICD10 Neoplasms	D21.1 Connective and other soft tissue of upper limb, including shoulder	-14.07	0.998438	logistic_regression	NO
SLC8A1	1710	D212	ICD10 Neoplasms	D21.2 Connective and other soft tissue of lower limb, including hip	-13.5518	0.998492	logistic_regression	NO
SLC8A1	1711	D220	ICD10 Neoplasms	D22.0 Melanocytic naevi of lip	-14.4315	0.998993	logistic_regression	NO
SLC8A1	1712	D221	ICD10 Neoplasms	D22.1 Melanocytic naevi of eyelid, including canthus	-11.8943	0.996304	logistic_regression	NO
SLC8A1	1713	D223	ICD10 Neoplasms	D22.3 Melanocytic naevi of other and unspecified parts of face	-8.98602	0.966873	logistic_regression	NO
SLC8A1	1714	D224	ICD10 Neoplasms	D22.4 Melanocytic naevi of scalp and neck	-10.4305	0.991405	logistic_regression	NO
SLC8A1	1715	D225	ICD10 Neoplasms	D22.5 Melanocytic naevi of trunk	-8.77865	0.967818	logistic_regression	NO
SLC8A1	1716	D226	ICD10 Neoplasms	D22.6 Melanocytic naevi of upper limb, including shoulder	-11.641	0.994206	logistic_regression	NO
SLC8A1	1717	D227	ICD10 Neoplasms	D22.7 Melanocytic naevi of lower limb, including hip	-10.8665	0.99109	logistic_regression	NO
SLC8A1	1718	D231	ICD10 Neoplasms	D23.1 Skin of eyelid, including canthus	-10.7062	0.985464	logistic_regression	NO
SLC8A1	1719	D232	ICD10 Neoplasms	D23.2 Skin of ear and external auricular canal	-14.1315	0.999003	logistic_regression	NO
SLC8A1	1720	D233	ICD10 Neoplasms	D23.3 Skin of other and unspecified parts of face	3.64957	0.000213808	firth_logistic_regression	NO
SLC8A1	1721	D234	ICD10 Neoplasms	D23.4 Skin of scalp and neck	-11.1699	0.994355	logistic_regression	NO
SLC8A1	1722	D235	ICD10 Neoplasms	D23.5 Skin of trunk	-9.21542	0.97907	logistic_regression	NO
SLC8A1	1723	D236	ICD10 Neoplasms	D23.6 Skin of upper limb, including shoulder	-12.0795	0.993932	logistic_regression	NO
SLC8A1	1724	D237	ICD10 Neoplasms	D23.7 Skin of lower limb, including hip	-8.95794	0.979958	logistic_regression	NO
SLC8A1	1725	D24	ICD10 Neoplasms	D24 Benign neoplasm of breast	-8.79626	0.965278	logistic_regression	NO
SLC8A1	1726	D250	ICD10 Neoplasms	D25.0 Submucous leiomyoma of uterus	-16.6063	0.998781	logistic_regression	NO
SLC8A1	1727	D251	ICD10 Neoplasms	D25.1 Intramural leiomyoma of uterus	-16.0684	0.998813	logistic_regression	NO
SLC8A1	1728	D252	ICD10 Neoplasms	D25.2 Subserosal leiomyoma of uterus	-16.7426	0.999252	logistic_regression	NO
SLC8A1	1729	D259	ICD10 Neoplasms	D25.9 Leiomyoma of uterus, unspecified	-17.5715	0.997872	logistic_regression	NO
SLC8A1	1730	D260	ICD10 Neoplasms	D26.0 Cervix uteri	-16.376	0.999555	logistic_regression	NO
SLC8A1	1731	D261	ICD10 Neoplasms	D26.1 Corpus uteri	-16.1899	0.99955	logistic_regression	NO
SLC8A1	1732	D27	ICD10 Neoplasms	D27 Benign neoplasm of ovary	-16.6875	0.998781	logistic_regression	NO
SLC8A1	1733	D320	ICD10 Neoplasms	D32.0 Cerebral meninges	-11.7327	0.994137	logistic_regression	NO
SLC8A1	1734	D329	ICD10 Neoplasms	D32.9 Meninges, unspecified	-13.1879	0.99757	logistic_regression	NO
SLC8A1	1735	D333	ICD10 Neoplasms	D33.3 Cranial nerves	-11.3652	0.994376	logistic_regression	NO
SLC8A1	1736	D34	ICD10 Neoplasms	D34 Benign neoplasm of thyroid gland	-12.1177	0.996265	logistic_regression	NO
SLC8A1	1737	D350	ICD10 Neoplasms	D35.0 Adrenal gland	-12.023	0.996373	logistic_regression	NO
SLC8A1	1738	D351	ICD10 Neoplasms	D35.1 Parathyroid gland	-11.5572	0.994132	logistic_regression	NO
SLC8A1	1739	D352	ICD10 Neoplasms	D35.2 Pituitary gland	-11.4398	0.994345	logistic_regression	NO
SLC8A1	1740	D361	ICD10 Neoplasms	D36.1 Peripheral nerves and autonomic nervous system	-10.934	0.991145	logistic_regression	NO
SLC8A1	1741	D367	ICD10 Neoplasms	D36.7 Other specified sites	-11.8718	0.996371	logistic_regression	NO
SLC8A1	1742	D371	ICD10 Neoplasms	D37.1 Stomach	-11.4931	0.996489	logistic_regression	NO
SLC8A1	1743	D374	ICD10 Neoplasms	D37.4 Colon	-8.59045	0.980452	logistic_regression	NO
SLC8A1	1744	D375	ICD10 Neoplasms	D37.5 Rectum	-8.44556	0.980948	logistic_regression	NO
SLC8A1	1745	D377	ICD10 Neoplasms	D37.7 Other digestive organs	-11.4936	0.99645	logistic_regression	NO
SLC8A1	1746	D381	ICD10 Neoplasms	D38.1 Trachea, bronchus and lung	-11.2822	0.996566	logistic_regression	NO
SLC8A1	1747	D391	ICD10 Neoplasms	D39.1 Ovary	-16.1601	0.999553	logistic_regression	NO
SLC8A1	1748	D410	ICD10 Neoplasms	D41.0 Kidney	-10.259	0.994867	logistic_regression	NO
SLC8A1	1749	D414	ICD10 Neoplasms	D41.4 Bladder	-8.48554	0.968474	logistic_regression	NO
SLC8A1	1750	D432	ICD10 Neoplasms	D43.2 Brain, unspecified	-14.5561	0.998999	logistic_regression	NO
SLC8A1	1751	D45	ICD10 Neoplasms	D45 Polycythaemia vera	-10.4785	0.991365	logistic_regression	NO
SLC8A1	1752	D469	ICD10 Neoplasms	D46.9 Myelodysplastic syndrome, unspecified	-12.0635	0.996305	logistic_regression	NO
SLC8A1	1753	D471	ICD10 Neoplasms	D47.1 Chronic myeloproliferative disease	-11.7231	0.996435	logistic_regression	NO
SLC8A1	1754	D472	ICD10 Neoplasms	D47.2 Monoclonal gammopathy	-12.2089	0.996209	logistic_regression	NO
SLC8A1	1755	D473	ICD10 Neoplasms	D47.3 Essential (haemorrhagic) thrombocythaemia	-12.0233	0.996369	logistic_regression	NO
SLC8A1	1756	D481	ICD10 Neoplasms	D48.1 Connective and other soft tissue	-8.33127	0.981378	logistic_regression	NO
SLC8A1	1757	D485	ICD10 Neoplasms	D48.5 Skin	-11.7987	0.996427	logistic_regression	NO
SLC8A1	1758	D486	ICD10 Neoplasms	D48.6 Breast	-12.2511	0.997489	logistic_regression	NO
SLC8A1	1759	D500	ICD10 Neoplasms	D50.0 Iron deficiency anaemia secondary to blood loss (chronic)	-10.8373	0.990927	logistic_regression	NO
SLC8A1	1760	D508	ICD10 Neoplasms	D50.8 Other iron deficiency anaemias	-9.54337	0.964147	logistic_regression	NO
SLC8A1	1761	D509	ICD10 Neoplasms	D50.9 Iron deficiency anaemia, unspecified	-7.48026	0.876319	logistic_regression	NO
SLC8A1	1762	D510	ICD10 Neoplasms	D51.0 Vitamin B12 deficiency anaemia due to intrinsic factor deficiency	-11.3691	0.9905	logistic_regression	NO
SLC8A1	1763	D519	ICD10 Neoplasms	D51.9 Vitamin B12 deficiency anaemia, unspecified	-12.6579	0.997648	logistic_regression	NO
SLC8A1	1764	D529	ICD10 Neoplasms	D52.9 Folate deficiency anaemia, unspecified	-10.8934	0.994448	logistic_regression	NO
SLC8A1	1765	D619	ICD10 Neoplasms	D61.9 Aplastic anaemia, unspecified	-10.8253	0.991122	logistic_regression	NO
SLC8A1	1766	D62	ICD10 Neoplasms	D62 Acute posthaemorrhagic anaemia	-8.84469	0.987871	logistic_regression	NO
SLC8A1	1767	D630	ICD10 Neoplasms	D63.0 Anaemia in neoplastic disease	-11.8473	0.993929	logistic_regression	NO
SLC8A1	1768	D638	ICD10 Neoplasms	D63.8 Anaemia in other chronic diseases classified elsewhere	-12.4759	0.996077	logistic_regression	NO
SLC8A1	1769	D649	ICD10 Neoplasms	D64.9 Anaemia, unspecified	-8.02596	0.868255	logistic_regression	NO
SLC8A1	1770	D680	ICD10 Neoplasms	D68.0 Von Willebrand's disease	-13.0653	0.998518	logistic_regression	NO
SLC8A1	1771	D682	ICD10 Neoplasms	D68.2 Hereditary deficiency of other clotting factors	-12.1312	0.996314	logistic_regression	NO
SLC8A1	1772	D685	ICD10 Neoplasms	D68.5 Primary Thrombophilia	-11.5827	0.99643	logistic_regression	NO
SLC8A1	1773	D688	ICD10 Neoplasms	D68.8 Other specified coagulation defects	-13.2007	0.998481	logistic_regression	NO
SLC8A1	1774	D689	ICD10 Neoplasms	D68.9 Coagulation defect, unspecified	-10.7875	0.994591	logistic_regression	NO
SLC8A1	1775	D693	ICD10 Neoplasms	D69.3 Idiopathic thrombocytopenic purpura	-8.50438	0.981156	logistic_regression	NO
SLC8A1	1776	D696	ICD10 Neoplasms	D69.6 Thrombocytopenia, unspecified	-10.7805	0.985446	logistic_regression	NO
SLC8A1	1777	D70	ICD10 Neoplasms	D70 Agranulocytosis	-8.82045	0.94689	logistic_regression	NO
SLC8A1	1778	D728	ICD10 Neoplasms	D72.8 Other specified disorders of white blood cells	-10.3788	0.991421	logistic_regression	NO
SLC8A1	1779	D730	ICD10 Neoplasms	D73.0 Hyposplenism	-10.627	0.991283	logistic_regression	NO
SLC8A1	1780	D751	ICD10 Neoplasms	D75.1 Secondary polycythaemia	-10.4896	0.991204	logistic_regression	NO
SLC8A1	1781	D758	ICD10 Neoplasms	D75.8 Other specified diseases of blood and blood-forming organs	-10.5863	0.994642	logistic_regression	NO
SLC8A1	1782	D860	ICD10 Neoplasms	D86.0 Sarcoidosis of lung	-12.311	0.996173	logistic_regression	NO
SLC8A1	1783	D869	ICD10 Neoplasms	D86.9 Sarcoidosis, unspecified	-8.52996	0.981151	logistic_regression	NO
SLC8A1	1784	D892	ICD10 Neoplasms	D89.2 Hypergammaglobulinaemia, unspecified	-12.2998	0.996129	logistic_regression	NO
SLC8A1	1785	O001	ICD10 Pregnancy, childbirth and the puerperium	O00.1 Tubal pregnancy	-15.6949	0.999532	logistic_regression	NO
SLC8A1	1786	O021	ICD10 Pregnancy, childbirth and the puerperium	O02.1 Missed abortion	-15.6248	0.998797	logistic_regression	NO
SLC8A1	1787	O034	ICD10 Pregnancy, childbirth and the puerperium	O03.4 Incomplete, without complication	-16.0634	0.999242	logistic_regression	NO
SLC8A1	1788	O039	ICD10 Pregnancy, childbirth and the puerperium	O03.9 Complete or unspecified, without complication	-16.5761	0.999201	logistic_regression	NO
SLC8A1	1789	O049	ICD10 Pregnancy, childbirth and the puerperium	O04.9 Complete or unspecified, without complication	-20.0206	0.999782	logistic_regression	NO
SLC8A1	1790	O13	ICD10 Pregnancy, childbirth and the puerperium	O13 Gestational [pregnancy-induced] hypertension without significant proteinuria	-15.1219	0.999266	logistic_regression	NO
SLC8A1	1791	O149	ICD10 Pregnancy, childbirth and the puerperium	O14.9 Preeclampsia, unspecified	-15.1334	0.999546	logistic_regression	NO
SLC8A1	1792	O16	ICD10 Pregnancy, childbirth and the puerperium	O16 Unspecified maternal hypertension	-15.5756	0.999242	logistic_regression	NO
SLC8A1	1793	O200	ICD10 Pregnancy, childbirth and the puerperium	O20.0 Threatened abortion	-16.6912	0.999161	logistic_regression	NO
SLC8A1	1794	O209	ICD10 Pregnancy, childbirth and the puerperium	O20.9 Haemorrhage in early pregnancy, unspecified	-18.0752	0.999807	logistic_regression	NO
SLC8A1	1795	O234	ICD10 Pregnancy, childbirth and the puerperium	O23.4 Unspecified infection of urinary tract in pregnancy	-14.725	0.999717	logistic_regression	NO
SLC8A1	1796	O244	ICD10 Pregnancy, childbirth and the puerperium	O24.4 Diabetes mellitus arising in pregnancy	-15.2419	0.999732	logistic_regression	NO
SLC8A1	1797	O268	ICD10 Pregnancy, childbirth and the puerperium	O26.8 Other specified pregnancy-related conditions	-16.3202	0.99922	logistic_regression	NO
SLC8A1	1798	O269	ICD10 Pregnancy, childbirth and the puerperium	O26.9 Pregnancy-related condition, unspecified	-16.4553	0.999514	logistic_regression	NO
SLC8A1	1799	O300	ICD10 Pregnancy, childbirth and the puerperium	O30.0 Twin pregnancy	-15.7826	0.999535	logistic_regression	NO
SLC8A1	1800	O321	ICD10 Pregnancy, childbirth and the puerperium	O32.1 Maternal care for breech presentation	-15.5809	0.999243	logistic_regression	NO
SLC8A1	1801	O342	ICD10 Pregnancy, childbirth and the puerperium	O34.2 Maternal care due to uterine scar from previous surgery	-16.3278	0.999209	logistic_regression	NO
SLC8A1	1802	O360	ICD10 Pregnancy, childbirth and the puerperium	O36.0 Maternal care for rhesus isoimmunisation	-16.3803	0.999505	logistic_regression	NO
SLC8A1	1803	O365	ICD10 Pregnancy, childbirth and the puerperium	O36.5 Maternal care for poor foetal growth	-16.0239	0.999522	logistic_regression	NO
SLC8A1	1804	O366	ICD10 Pregnancy, childbirth and the puerperium	O36.6 Maternal care for excessive foetal growth	-15.4668	0.999549	logistic_regression	NO
SLC8A1	1805	O368	ICD10 Pregnancy, childbirth and the puerperium	O36.8 Maternal care for other specified foetal problems	-15.7309	0.999232	logistic_regression	NO
SLC8A1	1806	O369	ICD10 Pregnancy, childbirth and the puerperium	O36.9 Maternal care for foetal problem, unspecified	-15.434	0.999716	logistic_regression	NO
SLC8A1	1807	O410	ICD10 Pregnancy, childbirth and the puerperium	O41.0 Oligohydramnios	-16.1992	0.999702	logistic_regression	NO
SLC8A1	1808	O420	ICD10 Pregnancy, childbirth and the puerperium	O42.0 Premature rupture of membranes, onset of labour within 24 hours	-15.2248	0.999551	logistic_regression	NO
SLC8A1	1809	O421	ICD10 Pregnancy, childbirth and the puerperium	O42.1 Premature rupture of membranes, onset of labour after 24 hours	-15.2815	0.999541	logistic_regression	NO
SLC8A1	1810	O429	ICD10 Pregnancy, childbirth and the puerperium	O42.9 Premature rupture of membranes, unspecified	-15.3104	0.999233	logistic_regression	NO
SLC8A1	1811	O469	ICD10 Pregnancy, childbirth and the puerperium	O46.9 Antepartum haemorrhage, unspecified	-15.2914	0.999261	logistic_regression	NO
SLC8A1	1812	O470	ICD10 Pregnancy, childbirth and the puerperium	O47.0 False labour before 37 completed weeks of gestation	-15.0217	0.999553	logistic_regression	NO
SLC8A1	1813	O471	ICD10 Pregnancy, childbirth and the puerperium	O47.1 False labour at or after 37 completed weeks of gestation	-15.172	0.99925	logistic_regression	NO
SLC8A1	1814	O479	ICD10 Pregnancy, childbirth and the puerperium	O47.9 False labour, unspecified	-15.7513	0.999534	logistic_regression	NO
SLC8A1	1815	O48	ICD10 Pregnancy, childbirth and the puerperium	O48 Prolonged pregnancy	-16.2352	0.999209	logistic_regression	NO
SLC8A1	1816	O60	ICD10 Pregnancy, childbirth and the puerperium	O60 Preterm delivery	-15.7708	0.999239	logistic_regression	NO
SLC8A1	1817	O622	ICD10 Pregnancy, childbirth and the puerperium	O62.2 Other uterine inertia	-15.2746	0.999537	logistic_regression	NO
SLC8A1	1818	O630	ICD10 Pregnancy, childbirth and the puerperium	O63.0 Prolonged first stage (of labour)	-15.804	0.999536	logistic_regression	NO
SLC8A1	1819	O631	ICD10 Pregnancy, childbirth and the puerperium	O63.1 Prolonged second stage (of labour)	-16.2253	0.999205	logistic_regression	NO
SLC8A1	1820	O639	ICD10 Pregnancy, childbirth and the puerperium	O63.9 Long labour, unspecified	-15.2774	0.999548	logistic_regression	NO
SLC8A1	1821	O640	ICD10 Pregnancy, childbirth and the puerperium	O64.0 Obstructed labour due to incomplete rotation of foetal head	-15.7318	0.999533	logistic_regression	NO
SLC8A1	1822	O665	ICD10 Pregnancy, childbirth and the puerperium	O66.5 Failed application of vacuum extractor and forceps, unspecified	-15.6569	0.999538	logistic_regression	NO
SLC8A1	1823	O680	ICD10 Pregnancy, childbirth and the puerperium	O68.0 Labour and delivery complicated by foetal heart rate anomaly	-16.4689	0.999195	logistic_regression	NO
SLC8A1	1824	O681	ICD10 Pregnancy, childbirth and the puerperium	O68.1 Labour and delivery complicated by meconium in amniotic fluid	-15.8128	0.99924	logistic_regression	NO
SLC8A1	1825	O682	ICD10 Pregnancy, childbirth and the puerperium	O68.2 Labour and delivery complicated by foetal heart rate anomaly with meconium in amniotic fluid	-15.0648	0.999259	logistic_regression	NO
SLC8A1	1826	O688	ICD10 Pregnancy, childbirth and the puerperium	O68.8 Labour and delivery complicated by other evidence of foetal stress	-14.3018	0.999301	logistic_regression	NO
SLC8A1	1827	O689	ICD10 Pregnancy, childbirth and the puerperium	O68.9 Labour and delivery complicated by foetal stress, unspecified	-15.3681	0.999528	logistic_regression	NO
SLC8A1	1828	O691	ICD10 Pregnancy, childbirth and the puerperium	O69.1 Labour and delivery complicated by cord around neck, with compression	-15.4071	0.999527	logistic_regression	NO
SLC8A1	1829	O692	ICD10 Pregnancy, childbirth and the puerperium	O69.2 Labour and delivery complicated by other cord entanglement	-16.1134	0.999507	logistic_regression	NO
SLC8A1	1830	O700	ICD10 Pregnancy, childbirth and the puerperium	O70.0 First degree perineal laceration during delivery	-15.9333	0.998715	logistic_regression	NO
SLC8A1	1831	O701	ICD10 Pregnancy, childbirth and the puerperium	O70.1 Second degree perineal laceration during delivery	-16.018	0.998713	logistic_regression	NO
SLC8A1	1832	O702	ICD10 Pregnancy, childbirth and the puerperium	O70.2 Third degree perineal laceration during delivery	-14.4039	0.999564	logistic_regression	NO
SLC8A1	1833	O720	ICD10 Pregnancy, childbirth and the puerperium	O72.0 Third-stage haemorrhage	-15.6052	0.99953	logistic_regression	NO
SLC8A1	1834	O721	ICD10 Pregnancy, childbirth and the puerperium	O72.1 Other immediate postpartum haemorrhage	-16.0878	0.999215	logistic_regression	NO
SLC8A1	1835	O722	ICD10 Pregnancy, childbirth and the puerperium	O72.2 Delayed and secondary postpartum haemorrhage	-15.4757	0.999539	logistic_regression	NO
SLC8A1	1836	O730	ICD10 Pregnancy, childbirth and the puerperium	O73.0 Retained placenta, without haemorrhage	-14.9083	0.999555	logistic_regression	NO
SLC8A1	1837	O756	ICD10 Pregnancy, childbirth and the puerperium	O75.6 Delayed delivery after spontaneous or unspecified rupture of membranes	-15.912	0.999525	logistic_regression	NO
SLC8A1	1838	O757	ICD10 Pregnancy, childbirth and the puerperium	O75.7 Vaginal delivery following previous Caesarean section	-15.1761	0.999541	logistic_regression	NO
SLC8A1	1839	O758	ICD10 Pregnancy, childbirth and the puerperium	O75.8 Other specified complications of labour and delivery	-15.6384	0.999531	logistic_regression	NO
SLC8A1	1840	O800	ICD10 Pregnancy, childbirth and the puerperium	O80.0 Spontaneous vertex delivery	-15.7591	0.998725	logistic_regression	NO
SLC8A1	1841	O809	ICD10 Pregnancy, childbirth and the puerperium	O80.9 Single spontaneous delivery, unspecified	-17.014	0.999465	logistic_regression	NO
SLC8A1	1842	O820	ICD10 Pregnancy, childbirth and the puerperium	O82.0 Delivery by elective Caesarean section	-16.1739	0.999518	logistic_regression	NO
SLC8A1	1843	O821	ICD10 Pregnancy, childbirth and the puerperium	O82.1 Delivery by emergency Caesarean section	-16.8178	0.999695	logistic_regression	NO
SLC8A1	1844	O990	ICD10 Pregnancy, childbirth and the puerperium	O99.0 Anaemia complicating pregnancy, childbirth and the puerperium	-15.9898	0.999214	logistic_regression	NO
SLC8A1	1845	O998	ICD10 Pregnancy, childbirth and the puerperium	O99.8 Other specified diseases and conditions complicating pregnancy, childbirth and the puerperium	-15.081	0.999258	logistic_regression	NO
SLC8A1	1846	R000	ICD10 Symptoms, signs and abnormal clinical and laboratory findings, not elsewhere classified	R00.0 Tachycardia, unspecified	2.35228	0.0238947	logistic_regression	NO
SLC8A1	1847	R001	ICD10 Symptoms, signs and abnormal clinical and laboratory findings, not elsewhere classified	R00.1 Bradycardia, unspecified	-9.5424	0.964634	logistic_regression	NO
SLC8A1	1848	R002	ICD10 Symptoms, signs and abnormal clinical and laboratory findings, not elsewhere classified	R00.2 Palpitations	-9.00314	0.945795	logistic_regression	NO
SLC8A1	1849	R008	ICD10 Symptoms, signs and abnormal clinical and laboratory findings, not elsewhere classified	R00.8 Other and unspecified abnormalities of heart beat	-12.0226	0.996343	logistic_regression	NO
SLC8A1	1850	R011	ICD10 Symptoms, signs and abnormal clinical and laboratory findings, not elsewhere classified	R01.1 Cardiac murmur, unspecified	-11.6495	0.990229	logistic_regression	NO
SLC8A1	1851	R02	ICD10 Symptoms, signs and abnormal clinical and laboratory findings, not elsewhere classified	R02 Gangrene, not elsewhere classified	-8.99718	0.980083	logistic_regression	NO
SLC8A1	1852	R030	ICD10 Symptoms, signs and abnormal clinical and laboratory findings, not elsewhere classified	R03.0 Elevated blood-pressure reading, without diagnosis of hypertension	-7.96318	0.951107	logistic_regression	NO
SLC8A1	1853	R031	ICD10 Symptoms, signs and abnormal clinical and laboratory findings, not elsewhere classified	R03.1 Nonspecific low blood-pressure reading	-10.4881	0.985646	logistic_regression	NO
SLC8A1	1854	R040	ICD10 Symptoms, signs and abnormal clinical and laboratory findings, not elsewhere classified	R04.0 Epistaxis	-9.36989	0.965723	logistic_regression	NO
SLC8A1	1855	R042	ICD10 Symptoms, signs and abnormal clinical and laboratory findings, not elsewhere classified	R04.2 Haemoptysis	-9.30409	0.965794	logistic_regression	NO
SLC8A1	1856	R05	ICD10 Symptoms, signs and abnormal clinical and laboratory findings, not elsewhere classified	R05 Cough	-7.76522	0.922527	logistic_regression	NO
SLC8A1	1857	R060	ICD10 Symptoms, signs and abnormal clinical and laboratory findings, not elsewhere classified	R06.0 Dyspnoea	1.49904	0.14901	logistic_regression	NO
SLC8A1	1858	R061	ICD10 Symptoms, signs and abnormal clinical and laboratory findings, not elsewhere classified	R06.1 Stridor	-10.3251	0.994866	logistic_regression	NO
SLC8A1	1859	R062	ICD10 Symptoms, signs and abnormal clinical and laboratory findings, not elsewhere classified	R06.2 Wheezing	-11.9261	0.996371	logistic_regression	NO
SLC8A1	1860	R064	ICD10 Symptoms, signs and abnormal clinical and laboratory findings, not elsewhere classified	R06.4 Hyperventilation	-11.3821	0.994361	logistic_regression	NO
SLC8A1	1861	R065	ICD10 Symptoms, signs and abnormal clinical and laboratory findings, not elsewhere classified	R06.5 Mouth breathing	-9.3503	0.965562	logistic_regression	NO
SLC8A1	1862	R068	ICD10 Symptoms, signs and abnormal clinical and laboratory findings, not elsewhere classified	R06.8 Other and unspecified abnormalities of breathing	-9.59609	0.978569	logistic_regression	NO
SLC8A1	1863	R070	ICD10 Symptoms, signs and abnormal clinical and laboratory findings, not elsewhere classified	R07.0 Pain in throat	-8.72976	0.980234	logistic_regression	NO
SLC8A1	1864	R071	ICD10 Symptoms, signs and abnormal clinical and laboratory findings, not elsewhere classified	R07.1 Chest pain on breathing	-10.9498	0.994503	logistic_regression	NO
SLC8A1	1865	R072	ICD10 Symptoms, signs and abnormal clinical and laboratory findings, not elsewhere classified	R07.2 Precordial pain	-8.9707	0.946045	logistic_regression	NO
SLC8A1	1866	R073	ICD10 Symptoms, signs and abnormal clinical and laboratory findings, not elsewhere classified	R07.3 Other chest pain	-9.9335	0.940471	logistic_regression	NO
SLC8A1	1867	R074	ICD10 Symptoms, signs and abnormal clinical and laboratory findings, not elsewhere classified	R07.4 Chest pain, unspecified	1.72791	0.00293581	firth_logistic_regression	NO
SLC8A1	1868	R090	ICD10 Symptoms, signs and abnormal clinical and laboratory findings, not elsewhere classified	R09.0 Asphyxia	-12.0843	0.996335	logistic_regression	NO
SLC8A1	1869	R091	ICD10 Symptoms, signs and abnormal clinical and laboratory findings, not elsewhere classified	R09.1 Pleurisy	-8.73988	0.980541	logistic_regression	NO
SLC8A1	1870	R092	ICD10 Symptoms, signs and abnormal clinical and laboratory findings, not elsewhere classified	R09.2 Respiratory arrest	-8.74056	0.987992	logistic_regression	NO
SLC8A1	1871	R098	ICD10 Symptoms, signs and abnormal clinical and laboratory findings, not elsewhere classified	R09.8 Other specified symptoms and signs involving the circulatory and respiratory systems	-10.6885	0.994673	logistic_regression	NO
SLC8A1	1872	R100	ICD10 Symptoms, signs and abnormal clinical and laboratory findings, not elsewhere classified	R10.0 Acute abdomen	4.52875	1.77e-05	logistic_regression	NO
SLC8A1	1873	R101	ICD10 Symptoms, signs and abnormal clinical and laboratory findings, not elsewhere classified	R10.1 Pain localised to upper abdomen	0.980176	0.345209	logistic_regression	NO
SLC8A1	1874	R102	ICD10 Symptoms, signs and abnormal clinical and laboratory findings, not elsewhere classified	R10.2 Pelvic and perineal pain	-8.71178	0.967333	logistic_regression	NO
SLC8A1	1875	R103	ICD10 Symptoms, signs and abnormal clinical and laboratory findings, not elsewhere classified	R10.3 Pain localised to other parts of lower abdomen	-7.67815	0.874374	logistic_regression	NO
SLC8A1	1876	R104	ICD10 Symptoms, signs and abnormal clinical and laboratory findings, not elsewhere classified	R10.4 Other and unspecified abdominal pain	0.411249	0.691683	logistic_regression	NO
SLC8A1	1877	R11	ICD10 Symptoms, signs and abnormal clinical and laboratory findings, not elsewhere classified	R11 Nausea and vomiting	0.771953	0.45672	logistic_regression	NO
SLC8A1	1878	R12	ICD10 Symptoms, signs and abnormal clinical and laboratory findings, not elsewhere classified	R12 Heartburn	2.3947	0.0224491	logistic_regression	NO
SLC8A1	1879	R13	ICD10 Symptoms, signs and abnormal clinical and laboratory findings, not elsewhere classified	R13 Dysphagia	-9.55105	0.942175	logistic_regression	NO
SLC8A1	1880	R14	ICD10 Symptoms, signs and abnormal clinical and laboratory findings, not elsewhere classified	R14 Flatulence and related conditions	-9.14333	0.966242	logistic_regression	NO
SLC8A1	1881	R15	ICD10 Symptoms, signs and abnormal clinical and laboratory findings, not elsewhere classified	R15 Faecal incontinence	-9.22226	0.96572	logistic_regression	NO
SLC8A1	1882	R160	ICD10 Symptoms, signs and abnormal clinical and laboratory findings, not elsewhere classified	R16.0 Hepatomegaly, not elsewhere classified	-9.25143	0.987489	logistic_regression	NO
SLC8A1	1883	R161	ICD10 Symptoms, signs and abnormal clinical and laboratory findings, not elsewhere classified	R16.1 Splenomegaly, not elsewhere classified	-10.6342	0.991298	logistic_regression	NO
SLC8A1	1884	R17	ICD10 Symptoms, signs and abnormal clinical and laboratory findings, not elsewhere classified	R17 Unspecified jaundice	-10.4226	0.985821	logistic_regression	NO
SLC8A1	1885	R18	ICD10 Symptoms, signs and abnormal clinical and laboratory findings, not elsewhere classified	R18 Ascites	-9.1173	0.966596	logistic_regression	NO
SLC8A1	1886	R190	ICD10 Symptoms, signs and abnormal clinical and laboratory findings, not elsewhere classified	R19.0 Intra-abdominal and pelvic swelling, mass and lump	-10.6791	0.985446	logistic_regression	NO
SLC8A1	1887	R194	ICD10 Symptoms, signs and abnormal clinical and laboratory findings, not elsewhere classified	R19.4 Change in bowel habit	0.777705	0.455675	logistic_regression	NO
SLC8A1	1888	R195	ICD10 Symptoms, signs and abnormal clinical and laboratory findings, not elsewhere classified	R19.5 Other fecal abnormalities	-9.17112	0.966231	logistic_regression	NO
SLC8A1	1889	R198	ICD10 Symptoms, signs and abnormal clinical and laboratory findings, not elsewhere classified	R19.8 Other specified symptoms and signs involving the digestive system and abdomen	-7.98637	0.951312	logistic_regression	NO
SLC8A1	1890	R202	ICD10 Symptoms, signs and abnormal clinical and laboratory findings, not elsewhere classified	R20.2 Paraesthesia of skin	-9.13759	0.966766	logistic_regression	NO
SLC8A1	1891	R208	ICD10 Symptoms, signs and abnormal clinical and laboratory findings, not elsewhere classified	R20.8 Other and unspecified disturbances of skin sensation	-8.95546	0.96752	logistic_regression	NO
SLC8A1	1892	R21	ICD10 Symptoms, signs and abnormal clinical and laboratory findings, not elsewhere classified	R21 Rash and other nonspecific skin eruption	-11.2187	0.984974	logistic_regression	NO
SLC8A1	1893	R220	ICD10 Symptoms, signs and abnormal clinical and laboratory findings, not elsewhere classified	R22.0 Localised swelling, mass and lump, head	-11.5467	0.994289	logistic_regression	NO
SLC8A1	1894	R221	ICD10 Symptoms, signs and abnormal clinical and laboratory findings, not elsewhere classified	R22.1 Localised swelling, mass and lump, neck	-8.79097	0.980599	logistic_regression	NO
SLC8A1	1895	R222	ICD10 Symptoms, signs and abnormal clinical and laboratory findings, not elsewhere classified	R22.2 Localised swelling, mass and lump, trunk	-12.3693	0.996238	logistic_regression	NO
SLC8A1	1896	R223	ICD10 Symptoms, signs and abnormal clinical and laboratory findings, not elsewhere classified	R22.3 Localised swelling, mass and lump, upper limb	-12.1139	0.996327	logistic_regression	NO
SLC8A1	1897	R224	ICD10 Symptoms, signs and abnormal clinical and laboratory findings, not elsewhere classified	R22.4 Localised swelling, mass and lump, lower limb	-9.0956	0.979758	logistic_regression	NO
SLC8A1	1898	R229	ICD10 Symptoms, signs and abnormal clinical and laboratory findings, not elsewhere classified	R22.9 Localised swelling, mass and lump, unspecified	-13.0866	0.998485	logistic_regression	NO
SLC8A1	1899	R233	ICD10 Symptoms, signs and abnormal clinical and laboratory findings, not elsewhere classified	R23.3 Spontaneous ecchymoses	-11.4653	0.996483	logistic_regression	NO
SLC8A1	1900	R234	ICD10 Symptoms, signs and abnormal clinical and laboratory findings, not elsewhere classified	R23.4 Changes in skin texture	-13.9435	0.999059	logistic_regression	NO
SLC8A1	1901	R238	ICD10 Symptoms, signs and abnormal clinical and laboratory findings, not elsewhere classified	R23.8 Other and unspecified skin changes	-11.116	0.994456	logistic_regression	NO
SLC8A1	1902	R251	ICD10 Symptoms, signs and abnormal clinical and laboratory findings, not elsewhere classified	R25.1 Tremor, unspecified	-11.5943	0.994207	logistic_regression	NO
SLC8A1	1903	R252	ICD10 Symptoms, signs and abnormal clinical and laboratory findings, not elsewhere classified	R25.2 Cramp and spasm	-11.8049	0.994137	logistic_regression	NO
SLC8A1	1904	R258	ICD10 Symptoms, signs and abnormal clinical and laboratory findings, not elsewhere classified	R25.8 Other and unspecified abnormal involuntary movements	-13.6144	0.998463	logistic_regression	NO
SLC8A1	1905	R262	ICD10 Symptoms, signs and abnormal clinical and laboratory findings, not elsewhere classified	R26.2 Difficulty in walking, not elsewhere classified	-12.0929	0.99623	logistic_regression	NO
SLC8A1	1906	R263	ICD10 Symptoms, signs and abnormal clinical and laboratory findings, not elsewhere classified	R26.3 Immobility	-14.3225	0.998335	logistic_regression	NO
SLC8A1	1907	R268	ICD10 Symptoms, signs and abnormal clinical and laboratory findings, not elsewhere classified	R26.8 Other and unspecified abnormalities of gait and mobility	-9.23909	0.965623	logistic_regression	NO
SLC8A1	1908	R270	ICD10 Symptoms, signs and abnormal clinical and laboratory findings, not elsewhere classified	R27.0 Ataxia, unspecified	-11.1951	0.994445	logistic_regression	NO
SLC8A1	1909	R278	ICD10 Symptoms, signs and abnormal clinical and laboratory findings, not elsewhere classified	R27.8 Other and unspecified lack of coordination	-11.2976	0.996592	logistic_regression	NO
SLC8A1	1910	R296	ICD10 Symptoms, signs and abnormal clinical and laboratory findings, not elsewhere classified	R29.6 Tendency to fall, not elsewhere classified	-9.16225	0.965306	logistic_regression	NO
SLC8A1	1911	R298	ICD10 Symptoms, signs and abnormal clinical and laboratory findings, not elsewhere classified	R29.8 Other and unspecified symptoms and signs involving the nervous and musculoskeletal systems	-10.9781	0.985066	logistic_regression	NO
SLC8A1	1912	R300	ICD10 Symptoms, signs and abnormal clinical and laboratory findings, not elsewhere classified	R30.0 Dysuria	-8.47904	0.968825	logistic_regression	NO
SLC8A1	1913	R309	ICD10 Symptoms, signs and abnormal clinical and laboratory findings, not elsewhere classified	R30.9 Painful micturition, unspecified	-13.3768	0.998479	logistic_regression	NO
SLC8A1	1914	R31	ICD10 Symptoms, signs and abnormal clinical and laboratory findings, not elsewhere classified	R31 Unspecified haematuria	-9.36818	0.906356	logistic_regression	NO
SLC8A1	1915	R32	ICD10 Symptoms, signs and abnormal clinical and laboratory findings, not elsewhere classified	R32 Unspecified urinary incontinence	-11.4634	0.984271	logistic_regression	NO
SLC8A1	1916	R33	ICD10 Symptoms, signs and abnormal clinical and laboratory findings, not elsewhere classified	R33 Retention of urine	-7.37827	0.875597	logistic_regression	NO
SLC8A1	1917	R34	ICD10 Symptoms, signs and abnormal clinical and laboratory findings, not elsewhere classified	R34 Anuria and oliguria	-9.90938	0.994799	logistic_regression	NO
SLC8A1	1918	R35	ICD10 Symptoms, signs and abnormal clinical and laboratory findings, not elsewhere classified	R35 Polyuria	-8.87593	0.946051	logistic_regression	NO
SLC8A1	1919	R391	ICD10 Symptoms, signs and abnormal clinical and laboratory findings, not elsewhere classified	R39.1 Other difficulties with micturition	-9.02381	0.966573	logistic_regression	NO
SLC8A1	1920	R398	ICD10 Symptoms, signs and abnormal clinical and laboratory findings, not elsewhere classified	R39.8 Other and unspecified symptoms and signs involving the urinary system	-10.8736	0.975316	logistic_regression	NO
SLC8A1	1921	R400	ICD10 Symptoms, signs and abnormal clinical and laboratory findings, not elsewhere classified	R40.0 Somnolence	-8.5764	0.980585	logistic_regression	NO
SLC8A1	1922	R402	ICD10 Symptoms, signs and abnormal clinical and laboratory findings, not elsewhere classified	R40.2 Coma, unspecified	-10.3198	0.991581	logistic_regression	NO
SLC8A1	1923	R410	ICD10 Symptoms, signs and abnormal clinical and laboratory findings, not elsewhere classified	R41.0 Disorientation, unspecified	-7.40712	0.925025	logistic_regression	NO
SLC8A1	1924	R413	ICD10 Symptoms, signs and abnormal clinical and laboratory findings, not elsewhere classified	R41.3 Other amnesia	-11.0776	0.990918	logistic_regression	NO
SLC8A1	1925	R418	ICD10 Symptoms, signs and abnormal clinical and laboratory findings, not elsewhere classified	R41.8 Other and unspecified symptoms and signs involving cognitive functions and awareness	-11.8493	0.994114	logistic_regression	NO
SLC8A1	1926	R42	ICD10 Symptoms, signs and abnormal clinical and laboratory findings, not elsewhere classified	R42 Dizziness and giddiness	1.66657	0.108249	logistic_regression	NO
SLC8A1	1927	R440	ICD10 Symptoms, signs and abnormal clinical and laboratory findings, not elsewhere classified	R44.0 Auditory hallucinations	-11.3089	0.996555	logistic_regression	NO
SLC8A1	1928	R441	ICD10 Symptoms, signs and abnormal clinical and laboratory findings, not elsewhere classified	R44.1 Visual hallucinations	-11.7565	0.996402	logistic_regression	NO
SLC8A1	1929	R443	ICD10 Symptoms, signs and abnormal clinical and laboratory findings, not elsewhere classified	R44.3 Hallucinations, unspecified	-11.0137	0.99443	logistic_regression	NO
SLC8A1	1930	R451	ICD10 Symptoms, signs and abnormal clinical and laboratory findings, not elsewhere classified	R45.1 Restlessness and agitation	-8.25341	0.981369	logistic_regression	NO
SLC8A1	1931	R458	ICD10 Symptoms, signs and abnormal clinical and laboratory findings, not elsewhere classified	R45.8 Other symptoms and signs involving emotional state	-11.3588	0.99434	logistic_regression	NO
SLC8A1	1932	R468	ICD10 Symptoms, signs and abnormal clinical and laboratory findings, not elsewhere classified	R46.8 Other symptoms and signs involving appearance and behaviour	-10.2039	0.994828	logistic_regression	NO
SLC8A1	1933	R470	ICD10 Symptoms, signs and abnormal clinical and laboratory findings, not elsewhere classified	R47.0 Dysphasia and aphasia	-9.24922	0.979375	logistic_regression	NO
SLC8A1	1934	R471	ICD10 Symptoms, signs and abnormal clinical and laboratory findings, not elsewhere classified	R47.1 Dysarthria and anarthria	-12.3178	0.99623	logistic_regression	NO
SLC8A1	1935	R478	ICD10 Symptoms, signs and abnormal clinical and laboratory findings, not elsewhere classified	R47.8 Other and unspecified speech disturbances	-11.2907	0.990692	logistic_regression	NO
SLC8A1	1936	R490	ICD10 Symptoms, signs and abnormal clinical and laboratory findings, not elsewhere classified	R49.0 Dysphonia	-9.60033	0.978367	logistic_regression	NO
SLC8A1	1937	R500	ICD10 Symptoms, signs and abnormal clinical and laboratory findings, not elsewhere classified	R50.0 Fever with chills	-13.2347	0.997547	logistic_regression	NO
SLC8A1	1938	R508	ICD10 Symptoms, signs and abnormal clinical and laboratory findings, not elsewhere classified	R50.8 Other specified fever	-10.7533	0.994575	logistic_regression	NO
SLC8A1	1939	R509	ICD10 Symptoms, signs and abnormal clinical and laboratory findings, not elsewhere classified	R50.9 Fever, unspecified	-8.93097	0.946493	logistic_regression	NO
SLC8A1	1940	R51	ICD10 Symptoms, signs and abnormal clinical and laboratory findings, not elsewhere classified	R51 Headache	1.16059	0.262554	logistic_regression	NO
SLC8A1	1941	R520	ICD10 Symptoms, signs and abnormal clinical and laboratory findings, not elsewhere classified	R52.0 Acute pain	-14.3435	0.999399	logistic_regression	NO
SLC8A1	1942	R521	ICD10 Symptoms, signs and abnormal clinical and laboratory findings, not elsewhere classified	R52.1 Chronic intractable pain	-12.1241	0.993875	logistic_regression	NO
SLC8A1	1943	R522	ICD10 Symptoms, signs and abnormal clinical and laboratory findings, not elsewhere classified	R52.2 Other chronic pain	-10.7902	0.991025	logistic_regression	NO
SLC8A1	1944	R529	ICD10 Symptoms, signs and abnormal clinical and laboratory findings, not elsewhere classified	R52.9 Pain, unspecified	-10.1667	0.991695	logistic_regression	NO
SLC8A1	1945	R53	ICD10 Symptoms, signs and abnormal clinical and laboratory findings, not elsewhere classified	R53 Malaise and fatigue	-8.69698	0.947698	logistic_regression	NO
SLC8A1	1946	R54	ICD10 Symptoms, signs and abnormal clinical and laboratory findings, not elsewhere classified	R54 Senility	-10.8402	0.990812	logistic_regression	NO
SLC8A1	1947	R55	ICD10 Symptoms, signs and abnormal clinical and laboratory findings, not elsewhere classified	R55 Syncope and collapse	-7.85315	0.871891	logistic_regression	NO
SLC8A1	1948	R568	ICD10 Symptoms, signs and abnormal clinical and laboratory findings, not elsewhere classified	R56.8 Other and unspecified convulsions	-9.4463	0.965608	logistic_regression	NO
SLC8A1	1949	R570	ICD10 Symptoms, signs and abnormal clinical and laboratory findings, not elsewhere classified	R57.0 Cardiogenic shock	-13.461	0.998471	logistic_regression	NO
SLC8A1	1950	R572	ICD10 Symptoms, signs and abnormal clinical and laboratory findings, not elsewhere classified	R57.2 Septic shock	-11.2189	0.994289	logistic_regression	NO
SLC8A1	1951	R58	ICD10 Symptoms, signs and abnormal clinical and laboratory findings, not elsewhere classified	R58 Haemorrhage, not elsewhere classified	-11.4466	0.996499	logistic_regression	NO
SLC8A1	1952	R590	ICD10 Symptoms, signs and abnormal clinical and laboratory findings, not elsewhere classified	R59.0 Localised enlarged lymph nodes	-9.23941	0.966443	logistic_regression	NO
SLC8A1	1953	R591	ICD10 Symptoms, signs and abnormal clinical and laboratory findings, not elsewhere classified	R59.1 Generalised enlarged lymph nodes	-11.9734	0.99406	logistic_regression	NO
SLC8A1	1954	R599	ICD10 Symptoms, signs and abnormal clinical and laboratory findings, not elsewhere classified	R59.9 Enlarged lymph nodes, unspecified	-12.1579	0.996293	logistic_regression	NO
SLC8A1	1955	R600	ICD10 Symptoms, signs and abnormal clinical and laboratory findings, not elsewhere classified	R60.0 Localised oedema	-8.85132	0.967154	logistic_regression	NO
SLC8A1	1956	R609	ICD10 Symptoms, signs and abnormal clinical and laboratory findings, not elsewhere classified	R60.9 Oedema, unspecified	-11.837	0.993977	logistic_regression	NO
SLC8A1	1957	R619	ICD10 Symptoms, signs and abnormal clinical and laboratory findings, not elsewhere classified	R61.9 Hyperhidrosis, unspecified	-11.9951	0.994	logistic_regression	NO
SLC8A1	1958	R630	ICD10 Symptoms, signs and abnormal clinical and laboratory findings, not elsewhere classified	R63.0 Anorexia	-9.26634	0.979412	logistic_regression	NO
SLC8A1	1959	R634	ICD10 Symptoms, signs and abnormal clinical and laboratory findings, not elsewhere classified	R63.4 Abnormal weight loss	-9.35612	0.943222	logistic_regression	NO
SLC8A1	1960	R638	ICD10 Symptoms, signs and abnormal clinical and laboratory findings, not elsewhere classified	R63.8 Other symptoms and signs concerning food and fluid intake	-10.2762	0.991469	logistic_regression	NO
SLC8A1	1961	R651	ICD10 Symptoms, signs and abnormal clinical and laboratory findings, not elsewhere classified	R65.1 Systemic Inflammatory Response Syndrome of infectious origin with organ failure	-13.9051	0.999017	logistic_regression	NO
SLC8A1	1962	R680	ICD10 Symptoms, signs and abnormal clinical and laboratory findings, not elsewhere classified	R68.0 Hypothermia, not associated with low environmental temperature	-13.7916	0.999057	logistic_regression	NO
SLC8A1	1963	R688	ICD10 Symptoms, signs and abnormal clinical and laboratory findings, not elsewhere classified	R68.8 Other specified general symptoms and signs	-10.8604	0.991056	logistic_regression	NO
SLC8A1	1964	R69	ICD10 Symptoms, signs and abnormal clinical and laboratory findings, not elsewhere classified	R69 Unknown and unspecified causes of morbidity	1.03033	0.327272	logistic_regression	NO
SLC8A1	1965	R72	ICD10 Symptoms, signs and abnormal clinical and laboratory findings, not elsewhere classified	R72 Abnormality of white blood cells, not elsewhere classified	-10.0292	0.991505	logistic_regression	NO
SLC8A1	1966	R730	ICD10 Symptoms, signs and abnormal clinical and laboratory findings, not elsewhere classified	R73.0 Abnormal glucose tolerance test	-10.4715	0.99134	logistic_regression	NO
SLC8A1	1967	R739	ICD10 Symptoms, signs and abnormal clinical and laboratory findings, not elsewhere classified	R73.9 Hyperglycaemia, unspecified	-11.7941	0.994093	logistic_regression	NO
SLC8A1	1968	R748	ICD10 Symptoms, signs and abnormal clinical and laboratory findings, not elsewhere classified	R74.8 Abnormal levels of other serum enzymes	-10.8514	0.994525	logistic_regression	NO
SLC8A1	1969	R768	ICD10 Symptoms, signs and abnormal clinical and laboratory findings, not elsewhere classified	R76.8 Other specified abnormal immunological findings in serum	-14.5021	0.998943	logistic_regression	NO
SLC8A1	1970	R790	ICD10 Symptoms, signs and abnormal clinical and laboratory findings, not elsewhere classified	R79.0 Abnormal level of blood mineral	-13.6264	0.99844	logistic_regression	NO
SLC8A1	1971	R798	ICD10 Symptoms, signs and abnormal clinical and laboratory findings, not elsewhere classified	R79.8 Other specified abnormal findings of blood chemistry	-8.24713	0.914357	logistic_regression	NO
SLC8A1	1972	R799	ICD10 Symptoms, signs and abnormal clinical and laboratory findings, not elsewhere classified	R79.9 Abnormal finding of blood chemistry, unspecified	-8.99456	0.987655	logistic_regression	NO
SLC8A1	1973	R80	ICD10 Symptoms, signs and abnormal clinical and laboratory findings, not elsewhere classified	R80 Isolated proteinuria	-12.3325	0.996238	logistic_regression	NO
SLC8A1	1974	R829	ICD10 Symptoms, signs and abnormal clinical and laboratory findings, not elsewhere classified	R82.9 Other and unspecified abnormal finding in urine	-11.7604	0.996328	logistic_regression	NO
SLC8A1	1975	R855	ICD10 Symptoms, signs and abnormal clinical and laboratory findings, not elsewhere classified	R85.5 Abnormal microbiological findings	-15.7333	0.999291	logistic_regression	NO
SLC8A1	1976	R876	ICD10 Symptoms, signs and abnormal clinical and laboratory findings, not elsewhere classified	R87.6 Abnormal cytological findings	-16.4594	0.998758	logistic_regression	NO
SLC8A1	1977	R900	ICD10 Symptoms, signs and abnormal clinical and laboratory findings, not elsewhere classified	R90.0 Intracranial space-occupying lesion	-13.5187	0.998482	logistic_regression	NO
SLC8A1	1978	R908	ICD10 Symptoms, signs and abnormal clinical and laboratory findings, not elsewhere classified	R90.8 Other abnormal findings on diagnostic imaging of central nervous system	-12.2364	0.996253	logistic_regression	NO
SLC8A1	1979	R91	ICD10 Symptoms, signs and abnormal clinical and laboratory findings, not elsewhere classified	R91 Abnormal findings on diagnostic imaging of lung	-10.5995	0.976403	logistic_regression	NO
SLC8A1	1980	R930	ICD10 Symptoms, signs and abnormal clinical and laboratory findings, not elsewhere classified	R93.0 Abnormal findings on diagnostic imaging of skull and head, not elsewhere classified	-13.8558	0.998447	logistic_regression	NO
SLC8A1	1981	R931	ICD10 Symptoms, signs and abnormal clinical and laboratory findings, not elsewhere classified	R93.1 Abnormal findings on diagnostic imaging of heart and coronary circulation	-10.5879	0.990829	logistic_regression	NO
SLC8A1	1982	R932	ICD10 Symptoms, signs and abnormal clinical and laboratory findings, not elsewhere classified	R93.2 Abnormal findings on diagnostic imaging of liver and biliary tract	-10.495	0.991337	logistic_regression	NO
SLC8A1	1983	R933	ICD10 Symptoms, signs and abnormal clinical and laboratory findings, not elsewhere classified	R93.3 Abnormal findings on diagnostic imaging of other parts of digestive tract	-10.8593	0.985311	logistic_regression	NO
SLC8A1	1984	R934	ICD10 Symptoms, signs and abnormal clinical and laboratory findings, not elsewhere classified	R93.4 Abnormal findings on diagnostic imaging of urinary organs	-8.50472	0.98064	logistic_regression	NO
SLC8A1	1985	R935	ICD10 Symptoms, signs and abnormal clinical and laboratory findings, not elsewhere classified	R93.5 Abnormal findings on diagnostic imaging of other abdominal regions, including retroperitoneum	-10.383	0.991424	logistic_regression	NO
SLC8A1	1986	R937	ICD10 Symptoms, signs and abnormal clinical and laboratory findings, not elsewhere classified	R93.7 Abnormal findings on diagnostic imaging of other parts of musculoskeletal system	-14.5252	0.998994	logistic_regression	NO
SLC8A1	1987	R938	ICD10 Symptoms, signs and abnormal clinical and laboratory findings, not elsewhere classified	R93.8 Abnormal findings on diagnostic imaging of other specified body structures	-8.08552	0.981793	logistic_regression	NO
SLC8A1	1988	R943	ICD10 Symptoms, signs and abnormal clinical and laboratory findings, not elsewhere classified	R94.3 Abnormal results of cardiovascular function studies	-8.94425	0.979914	logistic_regression	NO
SLC8A1	1989	R944	ICD10 Symptoms, signs and abnormal clinical and laboratory findings, not elsewhere classified	R94.4 Abnormal results of kidney function studies	-11.8573	0.996306	logistic_regression	NO
SLC8A1	1990	R945	ICD10 Symptoms, signs and abnormal clinical and laboratory findings, not elsewhere classified	R94.5 Abnormal results of liver function studies	-8.89758	0.94647	logistic_regression	NO
SLC8A1	1991	operation_1485_0	Operation code	abdominal/pelvic adhesion surgery	-8.83768	0.967429	logistic_regression	NO
SLC8A1	1992	operation_1533_0	Operation code	achilles tendon repair	-13.7018	0.997402	logistic_regression	NO
SLC8A1	1993	operation_1562_0	Operation code	adenoid surgery / adenoidectomy	-7.38699	0.922102	logistic_regression	NO
SLC8A1	1994	operation_1232_0	Operation code	adrenal surgery	-10.8137	0.994561	logistic_regression	NO
SLC8A1	1995	operation_1440_0	Operation code	amputation of leg	-11.9832	0.996217	logistic_regression	NO
SLC8A1	1996	operation_1442_0	Operation code	amputation of toe	-10.3897	0.991562	logistic_regression	NO
SLC8A1	1997	operation_1579_0	Operation code	anal fissure surgery	-14.5518	0.998294	logistic_regression	NO
SLC8A1	1998	operation_1460_0	Operation code	anal surgery	-7.56016	0.924988	logistic_regression	NO
SLC8A1	1999	operation_1515_0	Operation code	angiogram not coronary	-11.4489	0.99423	logistic_regression	NO
SLC8A1	2000	operation_1532_0	Operation code	ankle surgery	-13.3358	0.995839	logistic_regression	NO
SLC8A1	2001	operation_1488_0	Operation code	anterior/posterior repair bladder/uterus	2.25617	0.035757	logistic_regression	NO
SLC8A1	2002	operation_1104_0	Operation code	aortic aneurysm/repair or stent	-10.1664	0.991399	logistic_regression	NO
SLC8A1	2003	operation_1099_0	Operation code	aortic valve repair/replacement	-8.77863	0.980214	logistic_regression	NO
SLC8A1	2004	operation_1458_0	Operation code	appendicectomy	-0.698671	0.499323	logistic_regression	NO
SLC8A1	2005	operation_1493_0	Operation code	arthroscopy nos	-7.94064	0.870518	logistic_regression	NO
SLC8A1	2006	operation_1612_0	Operation code	barium enema	-14.4781	0.999366	logistic_regression	NO
SLC8A1	2007	operation_1611_0	Operation code	barium meal / barium swallow	-14.6175	0.99898	logistic_regression	NO
SLC8A1	2008	operation_1355_0	Operation code	bilateral oophorectomy	-17.2526	0.996521	logistic_regression	NO
SLC8A1	2009	operation_1614_0	Operation code	biopsy	-13.7097	0.997391	logistic_regression	NO
SLC8A1	2010	operation_1427_0	Operation code	bladder surgery	-9.48656	0.965074	logistic_regression	NO
SLC8A1	2011	operation_1438_0	Operation code	bone marrow transplant	-11.6398	0.996447	logistic_regression	NO
SLC8A1	2012	operation_1608_0	Operation code	bone scan	-15.5975	0.999285	logistic_regression	NO
SLC8A1	2013	operation_1296_0	Operation code	bone surgery/joint surgery	-8.12287	0.919557	logistic_regression	NO
SLC8A1	2014	operation_1459_0	Operation code	bowel resection	-9.18005	0.979717	logistic_regression	NO
SLC8A1	2015	operation_1467_0	Operation code	brain surgery	-9.16709	0.966841	logistic_regression	NO
SLC8A1	2016	operation_1544_0	Operation code	breast biopsy	-13.9338	0.997124	logistic_regression	NO
SLC8A1	2017	operation_1513_0	Operation code	breast cyst/abscess removal	-9.98166	0.961086	logistic_regression	NO
SLC8A1	2018	operation_1365_0	Operation code	breast surgery	-9.03727	0.964414	logistic_regression	NO
SLC8A1	2019	operation_1546_0	Operation code	bronchoscopy	-14.1864	0.99938	logistic_regression	NO
SLC8A1	2020	operation_1503_0	Operation code	bunion/hallus valgus surgery	-8.04648	0.916565	logistic_regression	NO
SLC8A1	2021	operation_1477_0	Operation code	caesarean section / caesarian section	-17.4349	0.996487	logistic_regression	NO
SLC8A1	2022	operation_1553_0	Operation code	cardiac ablation	-14.3596	0.998352	logistic_regression	NO
SLC8A1	2023	operation_1524_0	Operation code	cardioversion	-13.9238	0.998974	logistic_regression	NO
SLC8A1	2024	operation_1109_0	Operation code	carotid artery angioplasty +/- stent	-10.5087	0.991053	logistic_regression	NO
SLC8A1	2025	operation_1105_0	Operation code	carotid artery surgery/endarterectomy	-11.839	0.996278	logistic_regression	NO
SLC8A1	2026	operation_1501_0	Operation code	carpal tunnel surgery	-7.92017	0.920682	logistic_regression	NO
SLC8A1	2027	operation_1435_0	Operation code	cataract extraction/lens implant	-8.16276	0.916751	logistic_regression	NO
SLC8A1	2028	operation_1106_0	Operation code	cerebral artery aneurysm surgery or clipping	-12.3338	0.996287	logistic_regression	NO
SLC8A1	2029	operation_1541_0	Operation code	cervical polyps removed	-19.5637	0.999796	logistic_regression	NO
SLC8A1	2030	operation_1511_0	Operation code	cervix surgery	-13.0128	0.992919	logistic_regression	NO
SLC8A1	2031	operation_1455_0	Operation code	cholecystectomy/gall bladder removal	-8.282	0.862208	logistic_regression	NO
SLC8A1	2032	operation_1464_0	Operation code	colectomy/hemicolectomy	-9.1318	0.9664	logistic_regression	NO
SLC8A1	2033	operation_1519_0	Operation code	colonoscopy/sigmoidoscopy	-7.80551	0.871036	logistic_regression	NO
SLC8A1	2034	operation_1575_0	Operation code	colostomy formation	-15.4147	0.999574	logistic_regression	NO
SLC8A1	2035	operation_1576_0	Operation code	colostomy reversal	-14.6822	0.999332	logistic_regression	NO
SLC8A1	2036	operation_1522_0	Operation code	colposcopy +/- biopsy	-11.0768	0.984115	logistic_regression	NO
SLC8A1	2037	operation_1512_0	Operation code	cone biopsy	-10.6547	0.974085	logistic_regression	NO
SLC8A1	2038	operation_1514_0	Operation code	coronary angiogram	-10.4123	0.976125	logistic_regression	NO
SLC8A1	2039	operation_1070_0	Operation code	coronary angioplasty (ptca) +/- stent	-7.87561	0.917526	logistic_regression	NO
SLC8A1	2040	operation_1095_0	Operation code	coronary artery bypass grafts (cabg)	-7.43402	0.91972	logistic_regression	NO
SLC8A1	2041	operation_1502_0	Operation code	cruciate ligament surgery	-11.2508	0.984714	logistic_regression	NO
SLC8A1	2042	operation_1613_0	Operation code	ct colonoscopy	-14.5549	0.998962	logistic_regression	NO
SLC8A1	2043	operation_1607_0	Operation code	ct scan	-14.9527	0.998937	logistic_regression	NO
SLC8A1	2044	operation_1429_0	Operation code	cystectomy	-11.4302	0.984584	logistic_regression	NO
SLC8A1	2045	operation_1547_0	Operation code	cystoscopy	-8.4563	0.980646	logistic_regression	NO
SLC8A1	2046	operation_1621_0	Operation code	cystoscopy	-14.6604	0.998951	logistic_regression	NO
SLC8A1	2047	operation_1527_0	Operation code	dental/tooth surgery	-14.4027	0.995537	logistic_regression	NO
SLC8A1	2048	operation_1510_0	Operation code	dilatation and curettage/d+c	-23.6474	0.99976	logistic_regression	NO
SLC8A1	2049	operation_1531_0	Operation code	discectomy	3.25227	0.00162535	firth_logistic_regression	NO
SLC8A1	2050	operation_1568_0	Operation code	duodenal ulcer surgery	-14.1067	0.99937	logistic_regression	NO
SLC8A1	2051	operation_1535_0	Operation code	dupuytren's contracture surgery	-14.5962	0.998216	logistic_regression	NO
SLC8A1	2052	operation_1127_0	Operation code	ear surgery	-9.64054	0.94226	logistic_regression	NO
SLC8A1	2053	operation_1545_0	Operation code	ecg/electrocardiogram	-14.8182	0.99891	logistic_regression	NO
SLC8A1	2054	operation_1516_0	Operation code	echocardiogram/transoesophageal echo	-10.6533	0.990779	logistic_regression	NO
SLC8A1	2055	operation_1507_0	Operation code	ectopic pregnancy surgery	-17.1283	0.99875	logistic_regression	NO
SLC8A1	2056	operation_1500_0	Operation code	elbow surgery	-7.41827	0.926577	logistic_regression	NO
SLC8A1	2057	operation_1360_0	Operation code	endometrial ablation	-13.2367	0.992768	logistic_regression	NO
SLC8A1	2058	operation_1517_0	Operation code	endoscopy / gastroscopy	1.12473	0.282616	logistic_regression	NO
SLC8A1	2059	operation_1118_0	Operation code	ent surgery	-9.59259	0.986745	logistic_regression	NO
SLC8A1	2060	operation_1518_0	Operation code	ercp/endoscopic retrograde cholangiopancreatogram	-10.4833	0.991382	logistic_regression	NO
SLC8A1	2061	operation_1599_0	Operation code	exercise ecg	-14.8921	0.999575	logistic_regression	NO
SLC8A1	2062	operation_1434_0	Operation code	eye surgery	1.77725	0.0858271	logistic_regression	NO
SLC8A1	2063	operation_1591_0	Operation code	eyelid surgery	-13.4307	0.997405	logistic_regression	NO
SLC8A1	2064	operation_1102_0	Operation code	fem-pop bypass/leg artery bypass	-11.8973	0.996258	logistic_regression	NO
SLC8A1	2065	operation_1564_0	Operation code	femoral hernia repair	-13.9754	0.998336	logistic_regression	NO
SLC8A1	2066	operation_1475_0	Operation code	fertility treatment procedures	-9.42986	0.977314	logistic_regression	NO
SLC8A1	2067	operation_1494_0	Operation code	foot surgery	-7.71538	0.874778	logistic_regression	NO
SLC8A1	2068	operation_1528_0	Operation code	gallstones removed	-14.0872	0.998336	logistic_regression	NO
SLC8A1	2069	operation_1565_0	Operation code	gastrectomy	-14.7647	0.999352	logistic_regression	NO
SLC8A1	2070	operation_1436_0	Operation code	glaucoma surgery/trabeculectomy	-8.92602	0.979688	logistic_regression	NO
SLC8A1	2071	operation_1354_0	Operation code	gynaecological surgery	3.16431	0.000117495	firth_logistic_regression	NO
SLC8A1	2072	operation_1483_0	Operation code	haemorroidectomy / piles surgery/ banding of piles	1.32732	0.203573	logistic_regression	NO
SLC8A1	2073	operation_1534_0	Operation code	hand/finger surgery	2.91554	0.00349983	firth_logistic_regression	NO
SLC8A1	2074	operation_1069_0	Operation code	heart surgery	-11.4141	0.990741	logistic_regression	NO
SLC8A1	2075	operation_1097_0	Operation code	heart valve surgery	-10.851	0.994592	logistic_regression	NO
SLC8A1	2076	operation_1402_0	Operation code	hernia surgery	-7.66531	0.922726	logistic_regression	NO
SLC8A1	2077	operation_1318_0	Operation code	hip replacement/revision	-9.06761	0.944124	logistic_regression	NO
SLC8A1	2078	operation_1497_0	Operation code	hip surgery (not replacement)	-9.00094	0.967302	logistic_regression	NO
SLC8A1	2079	operation_1357_0	Operation code	hysterectomy	0.386343	0.642855	logistic_regression	NO
SLC8A1	2080	operation_1359_0	Operation code	hysterectomy with cervical sparing	-16.1629	0.999561	logistic_regression	NO
SLC8A1	2081	operation_1358_0	Operation code	hysterectomy with oophorectomy	-16.2535	0.998776	logistic_regression	NO
SLC8A1	2082	operation_1521_0	Operation code	hysteroscopy +/- biopsy	-7.97543	0.948117	logistic_regression	NO
SLC8A1	2083	operation_1571_0	Operation code	ileostomy formation	-15.4347	0.999575	logistic_regression	NO
SLC8A1	2084	operation_1405_0	Operation code	incisional hernia repair	-8.99566	0.967047	logistic_regression	NO
SLC8A1	2085	operation_1563_0	Operation code	inguinal hernia repair	-7.72888	0.916155	logistic_regression	NO
SLC8A1	2086	operation_1403_0	Operation code	inguinal/femoral hernia repair	-8.37086	0.85497	logistic_regression	NO
SLC8A1	2087	operation_1468_0	Operation code	intracranial haematoma drainage	-9.04809	0.987641	logistic_regression	NO
SLC8A1	2088	operation_1363_0	Operation code	intrauterine contraceptive device insertion/removal	-19.7861	0.999801	logistic_regression	NO
SLC8A1	2089	operation_1319_0	Operation code	knee replacement/revision	-7.9901	0.918706	logistic_regression	NO
SLC8A1	2090	operation_1496_0	Operation code	knee surgery (not replacement)	-8.19503	0.866003	logistic_regression	NO
SLC8A1	2091	operation_1520_0	Operation code	laparoscopy	-8.53524	0.908604	logistic_regression	NO
SLC8A1	2092	operation_1486_0	Operation code	laparotomy nos	-7.4208	0.925876	logistic_regression	NO
SLC8A1	2093	operation_1461_0	Operation code	large bowel resection +/- colostomy	-10.6559	0.985673	logistic_regression	NO
SLC8A1	2094	operation_1542_0	Operation code	laser treatment cervix	-14.1866	0.996902	logistic_regression	NO
SLC8A1	2095	operation_1108_0	Operation code	leg artery angioplasty +/- stent	-11.37	0.99415	logistic_regression	NO
SLC8A1	2096	operation_1536_0	Operation code	lipoma removed / excision of lipoma	-13.3631	0.997451	logistic_regression	NO
SLC8A1	2097	operation_1616_0	Operation code	liver biopsy	-15.0264	0.999366	logistic_regression	NO
SLC8A1	2098	operation_1450_0	Operation code	liver surgery	-10.3508	0.991558	logistic_regression	NO
SLC8A1	2099	operation_1495_0	Operation code	lower limb surgery	-9.02163	0.966933	logistic_regression	NO
SLC8A1	2100	operation_1620_0	Operation code	lumbar puncture	-14.345	0.998939	logistic_regression	NO
SLC8A1	2101	operation_1369_0	Operation code	lumpectomy	-8.14456	0.858472	logistic_regression	NO
SLC8A1	2102	operation_1444_0	Operation code	lung removal/pneumonectomy/lobectomy	4.03237	3.54e-05	firth_logistic_regression	NO
SLC8A1	2103	operation_1537_0	Operation code	lymph node surgery	-14.246	0.997132	logistic_regression	NO
SLC8A1	2104	operation_1490_0	Operation code	male circumcision	-16.9807	0.997951	logistic_regression	NO
SLC8A1	2105	operation_1370_0	Operation code	mammoplasty/cosmetic operation on breast	-9.49152	0.962334	logistic_regression	NO
SLC8A1	2106	operation_1368_0	Operation code	mastectomy	-9.80496	0.961522	logistic_regression	NO
SLC8A1	2107	operation_1525_0	Operation code	mastoidectomy/mastoid surgery	-14.1765	0.998306	logistic_regression	NO
SLC8A1	2108	operation_1481_0	Operation code	maxillo-facial surgery	-7.85263	0.922383	logistic_regression	NO
SLC8A1	2109	operation_1100_0	Operation code	mitral valve repair/replacement	-10.1242	0.991607	logistic_regression	NO
SLC8A1	2110	operation_1130_0	Operation code	mouth/salivary gland surgery	-7.62159	0.92482	logistic_regression	NO
SLC8A1	2111	operation_1600_0	Operation code	mri / magnetic resonance imaging	-13.8238	0.997313	logistic_regression	NO
SLC8A1	2112	operation_1297_0	Operation code	muscle/soft tissue surgery	1.35414	0.075762	logistic_regression	NO
SLC8A1	2113	operation_1509_0	Operation code	myomectomy/fibroids removed	-12.1061	0.989202	logistic_regression	NO
SLC8A1	2114	operation_1598_0	Operation code	nail surgery / nail removal	-13.755	0.999035	logistic_regression	NO
SLC8A1	2115	operation_1559_0	Operation code	nasal polyp surgery / nasal polypectomy	-14.4558	0.997249	logistic_regression	NO
SLC8A1	2116	operation_1128_0	Operation code	nasal/sinus/nose surgery	-8.56468	0.859423	logistic_regression	NO
SLC8A1	2117	operation_1592_0	Operation code	nasolacrimal / tear duct surgery	-14.2455	0.998982	logistic_regression	NO
SLC8A1	2118	operation_1487_0	Operation code	nephrectomy/kidney removed	-8.93126	0.967444	logistic_regression	NO
SLC8A1	2119	operation_1449_0	Operation code	oesophageal surgery	-10.6999	0.991215	logistic_regression	NO
SLC8A1	2120	operation_1482_0	Operation code	oesphageal fundoplication/hiatus hernia surgery	-9.47857	0.979006	logistic_regression	NO
SLC8A1	2121	operation_1588_0	Operation code	orchidopexy	-15.8587	0.999544	logistic_regression	NO
SLC8A1	2122	operation_1443_0	Operation code	other amputation	-8.6632	0.979842	logistic_regression	NO
SLC8A1	2123	operation_1071_0	Operation code	other arterial surgery/revascularisation procedures	-12.3428	0.996295	logistic_regression	NO
SLC8A1	2124	operation_1466_0	Operation code	other bowel surgery	2.2439	0.0306364	logistic_regression	NO
SLC8A1	2125	operation_1447_0	Operation code	other thoracic surgery	-8.88796	0.96755	logistic_regression	NO
SLC8A1	2126	operation_1219_0	Operation code	other urological surgery	-9.97487	0.977603	logistic_regression	NO
SLC8A1	2127	operation_1506_0	Operation code	ovarian cyst removal/surgery	-16.9305	0.997962	logistic_regression	NO
SLC8A1	2128	operation_1505_0	Operation code	ovarian/tubal surgery	-16.8694	0.998762	logistic_regression	NO
SLC8A1	2129	operation_1548_0	Operation code	pacemaker insertion	-15.4262	0.999288	logistic_regression	NO
SLC8A1	2130	operation_1096_0	Operation code	pacemaker/defibrillator insertion	-12.1196	0.993763	logistic_regression	NO
SLC8A1	2131	operation_1452_0	Operation code	pancreas surgery	-10.8529	0.994596	logistic_regression	NO
SLC8A1	2132	operation_1229_0	Operation code	parathyroidectomy	-10.7388	0.991024	logistic_regression	NO
SLC8A1	2133	operation_1560_0	Operation code	parotid surgery / parotidectomy	-13.9743	0.999009	logistic_regression	NO
SLC8A1	2134	operation_1543_0	Operation code	pelvic floor surgery	-14.6595	0.998889	logistic_regression	NO
SLC8A1	2135	operation_1197_0	Operation code	percutaneous/open kidney stone surgery/lithotripsy	-7.30031	0.927094	logistic_regression	NO
SLC8A1	2136	operation_1471_0	Operation code	peripheral nerve surgery	-10.4754	0.985971	logistic_regression	NO
SLC8A1	2137	operation_1484_0	Operation code	pilonidal sinus surgery (anal)	2.28309	0.0289513	logistic_regression	NO
SLC8A1	2138	operation_1472_0	Operation code	pituitary surgery	-13.0416	0.997606	logistic_regression	NO
SLC8A1	2139	operation_1617_0	Operation code	prostate biopsy	-16.1482	0.999224	logistic_regression	NO
SLC8A1	2140	operation_1207_0	Operation code	prostate operation	-16.1314	0.998765	logistic_regression	NO
SLC8A1	2141	operation_1208_0	Operation code	radical prostatectomy	-20.3241	0.999789	logistic_regression	NO
SLC8A1	2142	operation_1463_0	Operation code	rectal or colon polypectomy	-9.1426	0.966236	logistic_regression	NO
SLC8A1	2143	operation_1465_0	Operation code	rectal/sigmoid resection	-8.80602	0.980243	logistic_regression	NO
SLC8A1	2144	operation_1439_0	Operation code	reduction or fixation of bone fracture	-8.6732	0.857641	logistic_regression	NO
SLC8A1	2145	operation_1594_0	Operation code	removal of benign skin lesion	-7.36008	0.954053	logistic_regression	NO
SLC8A1	2146	operation_1587_0	Operation code	removal of epididymal cyst	-13.2782	0.997452	logistic_regression	NO
SLC8A1	2147	operation_1593_0	Operation code	removal of malignant melanoma	-14.0925	0.997277	logistic_regression	NO
SLC8A1	2148	operation_1504_0	Operation code	removal of mole/skin lesion	1.41302	0.173677	logistic_regression	NO
SLC8A1	2149	operation_1596_0	Operation code	removal of rodent ulcer / basal cell carcinoma (bcc)	-13.513	0.995724	logistic_regression	NO
SLC8A1	2150	operation_1595_0	Operation code	removal of squamous cell carcinoma (scc)	-13.8076	0.999028	logistic_regression	NO
SLC8A1	2151	operation_1217_0	Operation code	removal of testicle/orchidectomy	-20.9353	0.999792	logistic_regression	NO
SLC8A1	2152	operation_1195_0	Operation code	renal/kidney transplant	-9.25001	0.987447	logistic_regression	NO
SLC8A1	2153	operation_1437_0	Operation code	retinal operation/vitrectomy	-7.39955	0.926466	logistic_regression	NO
SLC8A1	2154	operation_1589_0	Operation code	reversal of vasectomy / vasectomy reversal	-14.359	0.998881	logistic_regression	NO
SLC8A1	2155	operation_1557_0	Operation code	rhinoplasty / nose surgery	-14.0486	0.995571	logistic_regression	NO
SLC8A1	2156	operation_1538_0	Operation code	salpingectomy	-16.9646	0.999494	logistic_regression	NO
SLC8A1	2157	operation_1603_0	Operation code	scan / x-ray	-15.035	0.998924	logistic_regression	NO
SLC8A1	2158	operation_1499_0	Operation code	shoulder surgery	-7.43852	0.878716	logistic_regression	NO
SLC8A1	2159	operation_1558_0	Operation code	sinus surgery	-13.6178	0.995678	logistic_regression	NO
SLC8A1	2160	operation_1597_0	Operation code	skin graft	-13.7518	0.997373	logistic_regression	NO
SLC8A1	2161	operation_1474_0	Operation code	skin operation or plastic surgery	-9.01492	0.945913	logistic_regression	NO
SLC8A1	2162	operation_1462_0	Operation code	small bowel resection	-9.26318	0.979472	logistic_regression	NO
SLC8A1	2163	operation_1470_0	Operation code	spinal cord surgery	-11.2439	0.990762	logistic_regression	NO
SLC8A1	2164	operation_1590_0	Operation code	spinal fusion	-14.4488	0.99823	logistic_regression	NO
SLC8A1	2165	operation_1492_0	Operation code	spinal laminectomy	1.84073	0.0770748	logistic_regression	NO
SLC8A1	2166	operation_1320_0	Operation code	spine or back surgery	-9.30909	0.944206	logistic_regression	NO
SLC8A1	2167	operation_1453_0	Operation code	splenectomy	-11.34	0.990764	logistic_regression	NO
SLC8A1	2168	operation_1491_0	Operation code	squint correction	1.57696	0.127339	logistic_regression	NO
SLC8A1	2169	operation_1526_0	Operation code	stapedectomy	-15.5229	0.999297	logistic_regression	NO
SLC8A1	2170	operation_1362_0	Operation code	sterilisation	0.39897	0.710506	logistic_regression	NO
SLC8A1	2171	operation_1448_0	Operation code	stomach surgery	2.25326	0.0303596	logistic_regression	NO
SLC8A1	2172	operation_1573_0	Operation code	surgery for pyloric stenosis	-15.3805	0.999312	logistic_regression	NO
SLC8A1	2173	operation_1540_0	Operation code	termination of pregnancy/top	-16.3845	0.99872	logistic_regression	NO
SLC8A1	2174	operation_1489_0	Operation code	testicular hydrocoele surgery / drainage	-16.6832	0.998782	logistic_regression	NO
SLC8A1	2175	operation_1584_0	Operation code	testicular lump removal	-14.3487	0.999346	logistic_regression	NO
SLC8A1	2176	operation_1216_0	Operation code	testicular/scrotal operation	-21.6994	0.999785	logistic_regression	NO
SLC8A1	2177	operation_1129_0	Operation code	throat/larynx surgery (incl tracheostomy)	-9.50081	0.965281	logistic_regression	NO
SLC8A1	2178	operation_1228_0	Operation code	thyroid radioablation therapy	-11.6771	0.994089	logistic_regression	NO
SLC8A1	2179	operation_1224_0	Operation code	thyroid surgery	-9.13572	0.979163	logistic_regression	NO
SLC8A1	2180	operation_1432_0	Operation code	thyroidectomy/partial thyroidectomy	-9.76753	0.963175	logistic_regression	NO
SLC8A1	2181	operation_1561_0	Operation code	tonsillectomy / tonsil surgery	-8.35567	0.854422	logistic_regression	NO
SLC8A1	2182	operation_1478_0	Operation code	tonsillectomy +/- adenoids	-0.031905	0.960911	logistic_regression	NO
SLC8A1	2183	operation_1428_0	Operation code	transurethral resection bladder tumour (turbt)	-8.68963	0.979598	logistic_regression	NO
SLC8A1	2184	operation_1209_0	Operation code	transurethral resection of prostate (turp)	-16.7856	0.998704	logistic_regression	NO
SLC8A1	2185	operation_1523_0	Operation code	triple heart bypass	-14.0571	0.998227	logistic_regression	NO
SLC8A1	2186	operation_1556_0	Operation code	tympanic membrane surgery / ear drum repair	-14.6701	0.99827	logistic_regression	NO
SLC8A1	2187	operation_1609_0	Operation code	ultrasound scan	-14.5071	0.998304	logistic_regression	NO
SLC8A1	2188	operation_1404_0	Operation code	umbilical hernia repair	-8.85532	0.946779	logistic_regression	NO
SLC8A1	2189	operation_99999_0	Operation code	unclassifiable	-8.42459	0.860143	logistic_regression	NO
SLC8A1	2190	operation_1356_0	Operation code	unilateral oophorectomy	-21.3464	0.999788	logistic_regression	NO
SLC8A1	2191	operation_1498_0	Operation code	upper limb surgery	-9.45264	0.965244	logistic_regression	NO
SLC8A1	2192	operation_1199_0	Operation code	ureteric surgery	-7.28479	0.956256	logistic_regression	NO
SLC8A1	2193	operation_1583_0	Operation code	urethral stricture surgery / dilatation	-14.0475	0.99836	logistic_regression	NO
SLC8A1	2194	operation_1431_0	Operation code	urethral surgery	-12.3989	0.993889	logistic_regression	NO
SLC8A1	2195	operation_1539_0	Operation code	uterine polypectomy/uterine polyps removed	-13.8708	0.9971	logistic_regression	NO
SLC8A1	2196	operation_1508_0	Operation code	uterine surgery	2.77227	0.0104077	logistic_regression	NO
SLC8A1	2197	operation_1361_0	Operation code	vaginal prolapse/colposuspension	-16.8292	0.99795	logistic_regression	NO
SLC8A1	2198	operation_1586_0	Operation code	varicocoele / varicocele surgery	-14.5679	0.999332	logistic_regression	NO
SLC8A1	2199	operation_1479_0	Operation code	varicose vein surgery	-8.33163	0.86345	logistic_regression	NO
SLC8A1	2200	operation_1218_0	Operation code	vasectomy	-16.0142	0.994672	logistic_regression	NO
SLC8A1	2201	operation_1393_0	Operation code	venous surgery/procedures	-11.3671	0.994365	logistic_regression	NO
SLC8A1	2202	operation_1480_0	Operation code	wisdom teeth surgery	0.372525	0.720326	logistic_regression	NO
SLC8A1	2203	self_cancer_1061_0	Self reported illness: cancer	basal cell carcinoma	-21.9422	0.9998	logistic_regression	NO
SLC8A1	2204	self_cancer_1035_0	Self reported illness: cancer	bladder cancer	-20.2626	0.999809	logistic_regression	NO
SLC8A1	2205	self_cancer_1032_0	Self reported illness: cancer	brain cancer / primary malignant brain tumour	-18.6921	0.999829	logistic_regression	NO
SLC8A1	2206	self_cancer_1002_0	Self reported illness: cancer	breast cancer	-22.567	0.999777	logistic_regression	NO
SLC8A1	2207	self_cancer_1041_0	Self reported illness: cancer	cervical cancer	-21.0125	0.999792	logistic_regression	NO
SLC8A1	2208	self_cancer_1055_0	Self reported illness: cancer	chronic lymphocytic	-19.064	0.999822	logistic_regression	NO
SLC8A1	2209	self_cancer_1072_0	Self reported illness: cancer	cin/pre-cancer cells cervix	-20.8231	0.999778	logistic_regression	NO
SLC8A1	2210	self_cancer_1022_0	Self reported illness: cancer	colon cancer/sigmoid cancer	-20.6989	0.999808	logistic_regression	NO
SLC8A1	2211	self_cancer_1052_0	Self reported illness: cancer	hodgkins lymphoma / hodgkins disease	-19.5422	0.999824	logistic_regression	NO
SLC8A1	2212	self_cancer_1034_0	Self reported illness: cancer	kidney/renal cell cancer	-19.8332	0.999818	logistic_regression	NO
SLC8A1	2213	self_cancer_1020_0	Self reported illness: cancer	large bowel cancer/colorectal cancer	-19.4862	0.999821	logistic_regression	NO
SLC8A1	2214	self_cancer_1006_0	Self reported illness: cancer	larynx/throat cancer	-18.9815	0.999821	logistic_regression	NO
SLC8A1	2215	self_cancer_1048_0	Self reported illness: cancer	leukaemia	-18.8201	0.999829	logistic_regression	NO
SLC8A1	2216	self_cancer_1024_0	Self reported illness: cancer	liver/hepatocellular cancer	-18.2064	0.999829	logistic_regression	NO
SLC8A1	2217	self_cancer_1001_0	Self reported illness: cancer	lung cancer	-18.9745	0.999825	logistic_regression	NO
SLC8A1	2218	self_cancer_1047_0	Self reported illness: cancer	lymphoma	-18.0804	0.999834	logistic_regression	NO
SLC8A1	2219	self_cancer_1059_0	Self reported illness: cancer	malignant melanoma	-21.6381	0.999804	logistic_regression	NO
SLC8A1	2220	self_cancer_1050_0	Self reported illness: cancer	multiple myeloma	-18.4306	0.99983	logistic_regression	NO
SLC8A1	2221	self_cancer_1053_0	Self reported illness: cancer	non-hodgkins lymphoma	-20.27	0.999816	logistic_regression	NO
SLC8A1	2222	self_cancer_1060_0	Self reported illness: cancer	non-melanoma skin cancer	-20.0766	0.999816	logistic_regression	NO
SLC8A1	2223	self_cancer_1017_0	Self reported illness: cancer	oesophageal cancer	-18.4035	0.999826	logistic_regression	NO
SLC8A1	2224	self_cancer_1039_0	Self reported illness: cancer	ovarian cancer	-20.0312	0.999801	logistic_regression	NO
SLC8A1	2225	self_cancer_1063_0	Self reported illness: cancer	primary bone cancer	-18.4942	0.999831	logistic_regression	NO
SLC8A1	2226	self_cancer_1044_0	Self reported illness: cancer	prostate cancer	-21.3502	0.999777	logistic_regression	NO
SLC8A1	2227	self_cancer_1023_0	Self reported illness: cancer	rectal cancer	-19.1777	0.999823	logistic_regression	NO
SLC8A1	2228	self_cancer_1073_0	Self reported illness: cancer	rodent ulcer	-19.7142	0.999806	logistic_regression	NO
SLC8A1	2229	self_cancer_1068_0	Self reported illness: cancer	sarcoma/fibrosarcoma	-18.7983	0.999828	logistic_regression	NO
SLC8A1	2230	self_cancer_1003_0	Self reported illness: cancer	skin cancer	3.25567	0.00104027	firth_logistic_regression	NO
SLC8A1	2231	self_cancer_1019_0	Self reported illness: cancer	small intestine/small bowel cancer	-18.714	0.999827	logistic_regression	NO
SLC8A1	2232	self_cancer_1062_0	Self reported illness: cancer	squamous cell carcinoma	-19.8131	0.999817	logistic_regression	NO
SLC8A1	2233	self_cancer_1018_0	Self reported illness: cancer	stomach cancer	-18.5003	0.999829	logistic_regression	NO
SLC8A1	2234	self_cancer_1045_0	Self reported illness: cancer	testicular cancer	-20.4379	0.999797	logistic_regression	NO
SLC8A1	2235	self_cancer_1065_0	Self reported illness: cancer	thyroid cancer	-19.5546	0.999821	logistic_regression	NO
SLC8A1	2236	self_cancer_1011_0	Self reported illness: cancer	tongue cancer	-18.5967	0.999828	logistic_regression	NO
SLC8A1	2237	self_cancer_99999_0	Self reported illness: cancer	unclassifiable	-20.4551	0.999812	logistic_regression	NO
SLC8A1	2238	self_cancer_1040_0	Self reported illness: cancer	uterine/endometrial cancer	-20.3918	0.999796	logistic_regression	NO
SLC8A1	2239	self_noncancer_1511_0	Self reported illness: non-cancer	abdominal hernia	-13.0975	0.998495	logistic_regression	NO
SLC8A1	2240	self_noncancer_1663_0	Self reported illness: non-cancer	abnormal smear (cervix)	-16.7643	0.999203	logistic_regression	NO
SLC8A1	2241	self_noncancer_1548_0	Self reported illness: non-cancer	acne/acne vulgaris	-14.61	0.998265	logistic_regression	NO
SLC8A1	2242	self_noncancer_1256_0	Self reported illness: non-cancer	acute infective polyneuritis/guillain-barre syndrome	-8.70926	0.988293	logistic_regression	NO
SLC8A1	2243	self_noncancer_1234_0	Self reported illness: non-cancer	adrenocortical insufficiency/addison's disease	-8.85024	0.987987	logistic_regression	NO
SLC8A1	2244	self_noncancer_1408_0	Self reported illness: non-cancer	alcohol dependency	-11.54	0.990052	logistic_regression	NO
SLC8A1	2245	self_noncancer_1386_0	Self reported illness: non-cancer	allergy or anaphylactic reaction to drug	-8.01922	0.918326	logistic_regression	NO
SLC8A1	2246	self_noncancer_1385_0	Self reported illness: non-cancer	allergy or anaphylactic reaction to food	-11.3725	0.984598	logistic_regression	NO
SLC8A1	2247	self_noncancer_1670_0	Self reported illness: non-cancer	allergy to elastoplast	-13.9662	0.998362	logistic_regression	NO
SLC8A1	2248	self_noncancer_1668_0	Self reported illness: non-cancer	allergy to house dust mite	-10.7112	0.990868	logistic_regression	NO
SLC8A1	2249	self_noncancer_1374_0	Self reported illness: non-cancer	allergy/hypersensitivity/anaphylaxis	-9.75847	0.964019	logistic_regression	NO
SLC8A1	2250	self_noncancer_1667_0	Self reported illness: non-cancer	alopecia / hair loss	-15.2579	0.999325	logistic_regression	NO
SLC8A1	2251	self_noncancer_1446_0	Self reported illness: non-cancer	anaemia	-11.2194	0.990588	logistic_regression	NO
SLC8A1	2252	self_noncancer_1504_0	Self reported illness: non-cancer	anal fissure	-14.5815	0.998977	logistic_regression	NO
SLC8A1	2253	self_noncancer_1074_0	Self reported illness: non-cancer	angina	-7.95001	0.865324	logistic_regression	NO
SLC8A1	2254	self_noncancer_1313_0	Self reported illness: non-cancer	ankylosing spondylitis	-10.8161	0.985416	logistic_regression	NO
SLC8A1	2255	self_noncancer_1470_0	Self reported illness: non-cancer	anorexia/bulimia/other eating disorder	-10.9082	0.994238	logistic_regression	NO
SLC8A1	2256	self_noncancer_1287_0	Self reported illness: non-cancer	anxiety/panic attacks	1.31581	0.205476	logistic_regression	NO
SLC8A1	2257	self_noncancer_1502_0	Self reported illness: non-cancer	appendicitis	-8.28975	0.947303	logistic_regression	NO
SLC8A1	2258	self_noncancer_1538_0	Self reported illness: non-cancer	arthritis (nos)	-13.4892	0.993009	logistic_regression	NO
SLC8A1	2259	self_noncancer_1120_0	Self reported illness: non-cancer	asbestosis	-9.93191	0.994525	logistic_regression	NO
SLC8A1	2260	self_noncancer_1111_0	Self reported illness: non-cancer	asthma	0.0181125	0.98092	logistic_regression	NO
SLC8A1	2261	self_noncancer_1471_0	Self reported illness: non-cancer	atrial fibrillation	-10.6846	0.975469	logistic_regression	NO
SLC8A1	2262	self_noncancer_1483_0	Self reported illness: non-cancer	atrial flutter	-15.357	0.999282	logistic_regression	NO
SLC8A1	2263	self_noncancer_1534_0	Self reported illness: non-cancer	back pain	-14.5068	0.995378	logistic_regression	NO
SLC8A1	2264	self_noncancer_1294_0	Self reported illness: non-cancer	back problem	-7.72208	0.873503	logistic_regression	NO
SLC8A1	2265	self_noncancer_1250_0	Self reported illness: non-cancer	bell's palsy/facial nerve palsy	-8.64409	0.980761	logistic_regression	NO
SLC8A1	2266	self_noncancer_1525_0	Self reported illness: non-cancer	benign / essential tremor	-14.4612	0.998937	logistic_regression	NO
SLC8A1	2267	self_noncancer_1666_0	Self reported illness: non-cancer	benign breast lump	-13.5896	0.995229	logistic_regression	NO
SLC8A1	2268	self_noncancer_1683_0	Self reported illness: non-cancer	benign neuroma	-15.7869	0.999286	logistic_regression	NO
SLC8A1	2269	self_noncancer_1201_0	Self reported illness: non-cancer	bladder problem (not cancer)	-9.34548	0.965606	logistic_regression	NO
SLC8A1	2270	self_noncancer_1613_0	Self reported illness: non-cancer	blepharitis / eyelid infection	-14.8437	0.998969	logistic_regression	NO
SLC8A1	2271	self_noncancer_1454_0	Self reported illness: non-cancer	blistering/desquamating skin disorder	-11.2453	0.990763	logistic_regression	NO
SLC8A1	2272	self_noncancer_1293_0	Self reported illness: non-cancer	bone disorder	3.50727	0.000322709	firth_logistic_regression	NO
SLC8A1	2273	self_noncancer_1602_0	Self reported illness: non-cancer	bowel / intestinal obstruction	-14.4163	0.999341	logistic_regression	NO
SLC8A1	2274	self_noncancer_1516_0	Self reported illness: non-cancer	bph / benign prostatic hypertrophy	-19.3564	0.999785	logistic_regression	NO
SLC8A1	2275	self_noncancer_1491_0	Self reported illness: non-cancer	brain haemorrhage	-14.9965	0.999337	logistic_regression	NO
SLC8A1	2276	self_noncancer_1367_0	Self reported illness: non-cancer	breast cysts	-8.91517	0.963986	logistic_regression	NO
SLC8A1	2277	self_noncancer_1364_0	Self reported illness: non-cancer	breast disease (not cancer)	-11.786	0.996156	logistic_regression	NO
SLC8A1	2278	self_noncancer_1560_0	Self reported illness: non-cancer	breast fibroadenoma	-18.6189	0.999796	logistic_regression	NO
SLC8A1	2279	self_noncancer_1114_0	Self reported illness: non-cancer	bronchiectasis	-9.37432	0.978815	logistic_regression	NO
SLC8A1	2280	self_noncancer_1412_0	Self reported illness: non-cancer	bronchitis	-7.7922	0.922368	logistic_regression	NO
SLC8A1	2281	self_noncancer_1407_0	Self reported illness: non-cancer	burns	-10.521	0.991015	logistic_regression	NO
SLC8A1	2282	self_noncancer_1620_0	Self reported illness: non-cancer	bursitis	-15.8463	0.999299	logistic_regression	NO
SLC8A1	2283	self_noncancer_1079_0	Self reported illness: non-cancer	cardiomyopathy	-11.6223	0.99417	logistic_regression	NO
SLC8A1	2284	self_noncancer_1541_0	Self reported illness: non-cancer	carpal tunnel syndrome	-13.8799	0.997299	logistic_regression	NO
SLC8A1	2285	self_noncancer_1278_0	Self reported illness: non-cancer	cataract	-7.23648	0.876542	logistic_regression	NO
SLC8A1	2286	self_noncancer_1625_0	Self reported illness: non-cancer	cellulitis	-13.9005	0.998392	logistic_regression	NO
SLC8A1	2287	self_noncancer_1425_0	Self reported illness: non-cancer	cerebral aneurysm	-12.3509	0.996286	logistic_regression	NO
SLC8A1	2288	self_noncancer_1433_0	Self reported illness: non-cancer	cerebral palsy	-11.853	0.996362	logistic_regression	NO
SLC8A1	2289	self_noncancer_1554_0	Self reported illness: non-cancer	cervical intra-epithelial neoplasia (cin) / precancerous cells cervix	-15.955	0.999235	logistic_regression	NO
SLC8A1	2290	self_noncancer_1555_0	Self reported illness: non-cancer	cervical polyps	-16.5158	0.99953	logistic_regression	NO
SLC8A1	2291	self_noncancer_1478_0	Self reported illness: non-cancer	cervical spondylosis	-10.721	0.975539	logistic_regression	NO
SLC8A1	2292	self_noncancer_1571_0	Self reported illness: non-cancer	chickenpox	-7.82658	0.868536	logistic_regression	NO
SLC8A1	2293	self_noncancer_1163_0	Self reported illness: non-cancer	cholecystitis	-10.5823	0.991075	logistic_regression	NO
SLC8A1	2294	self_noncancer_1162_0	Self reported illness: non-cancer	cholelithiasis/gall stones	-8.27834	0.915573	logistic_regression	NO
SLC8A1	2295	self_noncancer_1482_0	Self reported illness: non-cancer	chronic fatigue syndrome	-9.33425	0.965922	logistic_regression	NO
SLC8A1	2296	self_noncancer_1112_0	Self reported illness: non-cancer	chronic obstructive airways disease/copd	3.0836	0.00197351	firth_logistic_regression	NO
SLC8A1	2297	self_noncancer_1416_0	Self reported illness: non-cancer	chronic sinusitis	-7.81898	0.922426	logistic_regression	NO
SLC8A1	2298	self_noncancer_1455_0	Self reported illness: non-cancer	chronic skin ulcers	-14.6699	0.99894	logistic_regression	NO
SLC8A1	2299	self_noncancer_1258_0	Self reported illness: non-cancer	chronic/degenerative neurological problem	-10.9302	0.994457	logistic_regression	NO
SLC8A1	2300	self_noncancer_1445_0	Self reported illness: non-cancer	clotting disorder/excessive bleeding	-11.4686	0.994244	logistic_regression	NO
SLC8A1	2301	self_noncancer_1459_0	Self reported illness: non-cancer	colitis/not crohns or ulcerative colitis	-8.66977	0.96845	logistic_regression	NO
SLC8A1	2302	self_noncancer_1373_0	Self reported illness: non-cancer	connective tissue disorder	-10.7207	0.994601	logistic_regression	NO
SLC8A1	2303	self_noncancer_1599_0	Self reported illness: non-cancer	constipation	-15.5833	0.998876	logistic_regression	NO
SLC8A1	2304	self_noncancer_1669_0	Self reported illness: non-cancer	contact dermatitis	-13.8503	0.998391	logistic_regression	NO
SLC8A1	2305	self_noncancer_1249_0	Self reported illness: non-cancer	cranial nerve problem/palsy	-12.344	0.996253	logistic_regression	NO
SLC8A1	2306	self_noncancer_1462_0	Self reported illness: non-cancer	crohns disease	-8.79237	0.968177	logistic_regression	NO
SLC8A1	2307	self_noncancer_1514_0	Self reported illness: non-cancer	cystitis	-13.7372	0.997238	logistic_regression	NO
SLC8A1	2308	self_noncancer_1094_0	Self reported illness: non-cancer	deep venous thrombosis (dvt)	-7.60976	0.875826	logistic_regression	NO
SLC8A1	2309	self_noncancer_1290_0	Self reported illness: non-cancer	deliberate self-harm/suicide attempt	-13.6318	0.998451	logistic_regression	NO
SLC8A1	2310	self_noncancer_1263_0	Self reported illness: non-cancer	dementia/alzheimers/cognitive impairment	-14.4607	0.99889	logistic_regression	NO
SLC8A1	2311	self_noncancer_1286_0	Self reported illness: non-cancer	depression	-0.0526199	0.959596	logistic_regression	NO
SLC8A1	2312	self_noncancer_1220_0	Self reported illness: non-cancer	diabetes	0.510582	0.625548	logistic_regression	NO
SLC8A1	2313	self_noncancer_1276_0	Self reported illness: non-cancer	diabetic eye disease	-8.74788	0.979716	logistic_regression	NO
SLC8A1	2314	self_noncancer_1468_0	Self reported illness: non-cancer	diabetic neuropathy/ulcers	-14.9172	0.999365	logistic_regression	NO
SLC8A1	2315	self_noncancer_1533_0	Self reported illness: non-cancer	disc degeneration	-14.0464	0.997221	logistic_regression	NO
SLC8A1	2316	self_noncancer_1532_0	Self reported illness: non-cancer	disc problem	-14.2333	0.998303	logistic_regression	NO
SLC8A1	2317	self_noncancer_1458_0	Self reported illness: non-cancer	diverticular disease/diverticulitis	-8.10405	0.918783	logistic_regression	NO
SLC8A1	2318	self_noncancer_1529_0	Self reported illness: non-cancer	dry eyes	-14.0832	0.997261	logistic_regression	NO
SLC8A1	2319	self_noncancer_1457_0	Self reported illness: non-cancer	duodenal ulcer	-9.08611	0.966529	logistic_regression	NO
SLC8A1	2320	self_noncancer_1544_0	Self reported illness: non-cancer	dupuytren's contracture	-14.0483	0.998356	logistic_regression	NO
SLC8A1	2321	self_noncancer_1664_0	Self reported illness: non-cancer	dysmenorrhoea / dysmenorrhea	-16.7431	0.999496	logistic_regression	NO
SLC8A1	2322	self_noncancer_1510_0	Self reported illness: non-cancer	dyspepsia / indigestion	-13.5807	0.997386	logistic_regression	NO
SLC8A1	2323	self_noncancer_1415_0	Self reported illness: non-cancer	ear/vestibular disorder	2.02727	0.0513269	logistic_regression	NO
SLC8A1	2324	self_noncancer_1558_0	Self reported illness: non-cancer	ectopic pregnancy	-16.1159	0.999243	logistic_regression	NO
SLC8A1	2325	self_noncancer_1452_0	Self reported illness: non-cancer	eczema/dermatitis	-8.12505	0.867988	logistic_regression	NO
SLC8A1	2326	self_noncancer_1472_0	Self reported illness: non-cancer	emphysema	-11.7377	0.996296	logistic_regression	NO
SLC8A1	2327	self_noncancer_1113_0	Self reported illness: non-cancer	emphysema/chronic bronchitis	1.53492	0.140548	logistic_regression	NO
SLC8A1	2328	self_noncancer_1246_0	Self reported illness: non-cancer	encephalitis	-11.2641	0.994383	logistic_regression	NO
SLC8A1	2329	self_noncancer_1402_0	Self reported illness: non-cancer	endometriosis	-16.5036	0.997998	logistic_regression	NO
SLC8A1	2330	self_noncancer_1396_0	Self reported illness: non-cancer	enlarged prostate	-17.031	0.997849	logistic_regression	NO
SLC8A1	2331	self_noncancer_1264_0	Self reported illness: non-cancer	epilepsy	2.06266	0.0461851	logistic_regression	NO
SLC8A1	2332	self_noncancer_1518_0	Self reported illness: non-cancer	erectile dysfunction / impotence	-15.6236	0.999553	logistic_regression	NO
SLC8A1	2333	self_noncancer_1072_0	Self reported illness: non-cancer	essential hypertension	-7.37159	0.925113	logistic_regression	NO
SLC8A1	2334	self_noncancer_1274_0	Self reported illness: non-cancer	eye infection	-10.7377	0.991273	logistic_regression	NO
SLC8A1	2335	self_noncancer_1279_0	Self reported illness: non-cancer	eye trauma	-10.9451	0.990895	logistic_regression	NO
SLC8A1	2336	self_noncancer_1242_0	Self reported illness: non-cancer	eye/eyelid problem	-10.8192	0.976007	logistic_regression	NO
SLC8A1	2337	self_noncancer_1403_0	Self reported illness: non-cancer	female infertility	-16.9777	0.999235	logistic_regression	NO
SLC8A1	2338	self_noncancer_1605_0	Self reported illness: non-cancer	femoral hernia	-15.5334	0.999563	logistic_regression	NO
SLC8A1	2339	self_noncancer_1366_0	Self reported illness: non-cancer	fibrocystic disease	-12.1046	0.997657	logistic_regression	NO
SLC8A1	2340	self_noncancer_1542_0	Self reported illness: non-cancer	fibromyalgia	-13.9493	0.99717	logistic_regression	NO
SLC8A1	2341	self_noncancer_1562_0	Self reported illness: non-cancer	food intolerance	-13.1983	0.997476	logistic_regression	NO
SLC8A1	2342	self_noncancer_1631_0	Self reported illness: non-cancer	fracture clavicle / collar bone	-7.56007	0.970983	logistic_regression	NO
SLC8A1	2343	self_noncancer_1629_0	Self reported illness: non-cancer	fracture face / orbit / eye socket	-14.6503	0.999338	logistic_regression	NO
SLC8A1	2344	self_noncancer_1653_0	Self reported illness: non-cancer	fracture fibula	-13.5698	0.997389	logistic_regression	NO
SLC8A1	2345	self_noncancer_1639_0	Self reported illness: non-cancer	fracture finger	-13.7106	0.997348	logistic_regression	NO
SLC8A1	2346	self_noncancer_1654_0	Self reported illness: non-cancer	fracture foot	-13.1629	0.997465	logistic_regression	NO
SLC8A1	2347	self_noncancer_1634_0	Self reported illness: non-cancer	fracture forearm / wrist	-13.9335	0.997307	logistic_regression	NO
SLC8A1	2348	self_noncancer_1638_0	Self reported illness: non-cancer	fracture hand	-14.8128	0.998943	logistic_regression	NO
SLC8A1	2349	self_noncancer_1627_0	Self reported illness: non-cancer	fracture jaw	-14.5872	0.999348	logistic_regression	NO
SLC8A1	2350	self_noncancer_1651_0	Self reported illness: non-cancer	fracture lower leg / ankle	-7.50373	0.952326	logistic_regression	NO
SLC8A1	2351	self_noncancer_1655_0	Self reported illness: non-cancer	fracture metatarsal	-14.9649	0.998927	logistic_regression	NO
SLC8A1	2352	self_noncancer_1648_0	Self reported illness: non-cancer	fracture neck of femur / hip	-14.5491	0.99895	logistic_regression	NO
SLC8A1	2353	self_noncancer_1628_0	Self reported illness: non-cancer	fracture nose	-8.30902	0.980494	logistic_regression	NO
SLC8A1	2354	self_noncancer_1650_0	Self reported illness: non-cancer	fracture patella / knee	-13.8726	0.998418	logistic_regression	NO
SLC8A1	2355	self_noncancer_1647_0	Self reported illness: non-cancer	fracture pelvis	-15.3692	0.999324	logistic_regression	NO
SLC8A1	2356	self_noncancer_1635_0	Self reported illness: non-cancer	fracture radius	-14.0367	0.998352	logistic_regression	NO
SLC8A1	2357	self_noncancer_1644_0	Self reported illness: non-cancer	fracture rib	-10.5603	0.990909	logistic_regression	NO
SLC8A1	2358	self_noncancer_1649_0	Self reported illness: non-cancer	fracture shaft of femur	-15.2589	0.999313	logistic_regression	NO
SLC8A1	2359	self_noncancer_1632_0	Self reported illness: non-cancer	fracture shoulder / scapula	-14.0143	0.998352	logistic_regression	NO
SLC8A1	2360	self_noncancer_1626_0	Self reported illness: non-cancer	fracture skull / head	-14.8159	0.998934	logistic_regression	NO
SLC8A1	2361	self_noncancer_1640_0	Self reported illness: non-cancer	fracture thumb	-15.3101	0.999328	logistic_regression	NO
SLC8A1	2362	self_noncancer_1652_0	Self reported illness: non-cancer	fracture tibia	-14.4858	0.998289	logistic_regression	NO
SLC8A1	2363	self_noncancer_1656_0	Self reported illness: non-cancer	fracture toe	-14.5087	0.998315	logistic_regression	NO
SLC8A1	2364	self_noncancer_1636_0	Self reported illness: non-cancer	fracture ulna	-14.3927	0.998915	logistic_regression	NO
SLC8A1	2365	self_noncancer_1633_0	Self reported illness: non-cancer	fracture upper arm / humerus / elbow	-7.1649	0.954107	logistic_regression	NO
SLC8A1	2366	self_noncancer_1646_0	Self reported illness: non-cancer	fracture vertebra / crush fracture / vertebral collapse	-13.849	0.998377	logistic_regression	NO
SLC8A1	2367	self_noncancer_1637_0	Self reported illness: non-cancer	fracture wrist / colles fracture	-13.4038	0.995723	logistic_regression	NO
SLC8A1	2368	self_noncancer_1161_0	Self reported illness: non-cancer	gall bladder disease	-11.1469	0.994395	logistic_regression	NO
SLC8A1	2369	self_noncancer_1142_0	Self reported illness: non-cancer	gastric/stomach ulcers	-7.77597	0.922361	logistic_regression	NO
SLC8A1	2370	self_noncancer_1143_0	Self reported illness: non-cancer	gastritis/gastric erosions	-11.1635	0.990781	logistic_regression	NO
SLC8A1	2371	self_noncancer_1138_0	Self reported illness: non-cancer	gastro-oesophageal reflux (gord) / gastric reflux	1.51875	0.0188094	logistic_regression	NO
SLC8A1	2372	self_noncancer_1509_0	Self reported illness: non-cancer	gastroenteritis/dysentry	-13.7811	0.998433	logistic_regression	NO
SLC8A1	2373	self_noncancer_1191_0	Self reported illness: non-cancer	gastrointestinal bleeding	-11.4448	0.996422	logistic_regression	NO
SLC8A1	2374	self_noncancer_1221_0	Self reported illness: non-cancer	gestational diabetes	-10.622	0.994507	logistic_regression	NO
SLC8A1	2375	self_noncancer_1073_0	Self reported illness: non-cancer	gestational hypertension/pre-eclampsia	-9.74652	0.976311	logistic_regression	NO
SLC8A1	2376	self_noncancer_1277_0	Self reported illness: non-cancer	glaucoma	-7.84462	0.920616	logistic_regression	NO
SLC8A1	2377	self_noncancer_1466_0	Self reported illness: non-cancer	gout	-8.08771	0.91539	logistic_regression	NO
SLC8A1	2378	self_noncancer_1522_0	Self reported illness: non-cancer	grave's disease	-14.5739	0.998912	logistic_regression	NO
SLC8A1	2379	self_noncancer_1348_0	Self reported illness: non-cancer	gynaecological disorder (not cancer)	-19.8288	0.999802	logistic_regression	NO
SLC8A1	2380	self_noncancer_1507_0	Self reported illness: non-cancer	haemochromatosis	-14.5381	0.999363	logistic_regression	NO
SLC8A1	2381	self_noncancer_1505_0	Self reported illness: non-cancer	haemorrhoids / piles	-7.2843	0.954604	logistic_regression	NO
SLC8A1	2382	self_noncancer_1387_0	Self reported illness: non-cancer	hayfever/allergic rhinitis	0.00370509	0.997151	logistic_regression	NO
SLC8A1	2383	self_noncancer_1266_0	Self reported illness: non-cancer	head injury	-11.0144	0.984862	logistic_regression	NO
SLC8A1	2384	self_noncancer_1436_0	Self reported illness: non-cancer	headaches (not migraine)	-7.98707	0.920286	logistic_regression	NO
SLC8A1	2385	self_noncancer_1077_0	Self reported illness: non-cancer	heart arrhythmia	-11.391	0.984617	logistic_regression	NO
SLC8A1	2386	self_noncancer_1075_0	Self reported illness: non-cancer	heart attack/myocardial infarction	-7.60517	0.87031	logistic_regression	NO
SLC8A1	2387	self_noncancer_1076_0	Self reported illness: non-cancer	heart failure/pulmonary odema	-12.3562	0.996166	logistic_regression	NO
SLC8A1	2388	self_noncancer_1078_0	Self reported illness: non-cancer	heart valve problem/heart murmur	-9.64812	0.964713	logistic_regression	NO
SLC8A1	2389	self_noncancer_1066_0	Self reported illness: non-cancer	heart/cardiac problem	-10.8604	0.985347	logistic_regression	NO
SLC8A1	2390	self_noncancer_1442_0	Self reported illness: non-cancer	helicobacter pylori	-7.97361	0.951144	logistic_regression	NO
SLC8A1	2391	self_noncancer_1155_0	Self reported illness: non-cancer	hepatitis	-11.9927	0.99398	logistic_regression	NO
SLC8A1	2392	self_noncancer_1578_0	Self reported illness: non-cancer	hepatitis a	-13.8996	0.99836	logistic_regression	NO
SLC8A1	2393	self_noncancer_1451_0	Self reported illness: non-cancer	hereditary/genetic haematological disorder	-8.60778	0.980945	logistic_regression	NO
SLC8A1	2394	self_noncancer_1575_0	Self reported illness: non-cancer	herpes simplex	-14.2301	0.998359	logistic_regression	NO
SLC8A1	2395	self_noncancer_1474_0	Self reported illness: non-cancer	hiatus hernia	-7.79894	0.87226	logistic_regression	NO
SLC8A1	2396	self_noncancer_1473_0	Self reported illness: non-cancer	high cholesterol	-0.748908	0.476688	logistic_regression	NO
SLC8A1	2397	self_noncancer_1439_0	Self reported illness: non-cancer	hiv/aids	-13.7898	0.998317	logistic_regression	NO
SLC8A1	2398	self_noncancer_1065_0	Self reported illness: non-cancer	hypertension	-1.6944	0.102463	logistic_regression	NO
SLC8A1	2399	self_noncancer_1225_0	Self reported illness: non-cancer	hyperthyroidism/thyrotoxicosis	-9.69733	0.963935	logistic_regression	NO
SLC8A1	2400	self_noncancer_1430_0	Self reported illness: non-cancer	hypopituitarism	-11.4579	0.996507	logistic_regression	NO
SLC8A1	2401	self_noncancer_1226_0	Self reported illness: non-cancer	hypothyroidism/myxoedema	-8.55401	0.855525	logistic_regression	NO
SLC8A1	2402	self_noncancer_1567_0	Self reported illness: non-cancer	infectious mononucleosis / glandular fever / epstein barr virus (ebv)	-14.4252	0.9973	logistic_regression	NO
SLC8A1	2403	self_noncancer_1156_0	Self reported illness: non-cancer	infective/viral hepatitis	-11.6231	0.990436	logistic_regression	NO
SLC8A1	2404	self_noncancer_1461_0	Self reported illness: non-cancer	inflammatory bowel disease	-11.6925	0.996454	logistic_regression	NO
SLC8A1	2405	self_noncancer_1513_0	Self reported illness: non-cancer	inguinal hernia	-7.66309	0.950031	logistic_regression	NO
SLC8A1	2406	self_noncancer_1616_0	Self reported illness: non-cancer	insomnia	-14.8058	0.998899	logistic_regression	NO
SLC8A1	2407	self_noncancer_1115_0	Self reported illness: non-cancer	interstitial lung disease	-10.3932	0.994586	logistic_regression	NO
SLC8A1	2408	self_noncancer_1530_0	Self reported illness: non-cancer	iritis	-14.5376	0.998948	logistic_regression	NO
SLC8A1	2409	self_noncancer_1330_0	Self reported illness: non-cancer	iron deficiency anaemia	-7.43978	0.923171	logistic_regression	NO
SLC8A1	2410	self_noncancer_1485_0	Self reported illness: non-cancer	irregular heart beat	-13.9702	0.997299	logistic_regression	NO
SLC8A1	2411	self_noncancer_1154_0	Self reported illness: non-cancer	irritable bowel syndrome	-7.98289	0.86931	logistic_regression	NO
SLC8A1	2412	self_noncancer_1508_0	Self reported illness: non-cancer	jaundice (unknown cause)	4.18444	2.83e-05	firth_logistic_regression	NO
SLC8A1	2413	self_noncancer_1295_0	Self reported illness: non-cancer	joint disorder	-9.38287	0.965755	logistic_regression	NO
SLC8A1	2414	self_noncancer_1537_0	Self reported illness: non-cancer	joint pain	-13.9196	0.995512	logistic_regression	NO
SLC8A1	2415	self_noncancer_1197_0	Self reported illness: non-cancer	kidney stone/ureter stone/bladder stone	-7.7041	0.922752	logistic_regression	NO
SLC8A1	2416	self_noncancer_1499_0	Self reported illness: non-cancer	labyrinthitis	-14.2026	0.99834	logistic_regression	NO
SLC8A1	2417	self_noncancer_1087_0	Self reported illness: non-cancer	leg claudication/ intermittent claudication	-10.1981	0.991336	logistic_regression	NO
SLC8A1	2418	self_noncancer_1549_0	Self reported illness: non-cancer	lichen planus	-14.4963	0.998986	logistic_regression	NO
SLC8A1	2419	self_noncancer_1550_0	Self reported illness: non-cancer	lichen sclerosis	-13.8082	0.998299	logistic_regression	NO
SLC8A1	2420	self_noncancer_1158_0	Self reported illness: non-cancer	liver failure/cirrhosis	-12.4313	0.996213	logistic_regression	NO
SLC8A1	2421	self_noncancer_1136_0	Self reported illness: non-cancer	liver/biliary/pancreas problem	-9.29753	0.979376	logistic_regression	NO
SLC8A1	2422	self_noncancer_1327_0	Self reported illness: non-cancer	low platelets/platelet disorder	-8.39532	0.981373	logistic_regression	NO
SLC8A1	2423	self_noncancer_1495_0	Self reported illness: non-cancer	lymphoedema	-13.4514	0.998336	logistic_regression	NO
SLC8A1	2424	self_noncancer_1528_0	Self reported illness: non-cancer	macular degeneration	-13.9353	0.998374	logistic_regression	NO
SLC8A1	2425	self_noncancer_1456_0	Self reported illness: non-cancer	malabsorption/coeliac disease	-9.00145	0.967076	logistic_regression	NO
SLC8A1	2426	self_noncancer_1441_0	Self reported illness: non-cancer	malaria	-10.7932	0.991096	logistic_regression	NO
SLC8A1	2427	self_noncancer_1291_0	Self reported illness: non-cancer	mania/bipolar disorder/manic depression	-10.7151	0.985665	logistic_regression	NO
SLC8A1	2428	self_noncancer_1568_0	Self reported illness: non-cancer	measles / morbillivirus	-12.6239	0.982534	logistic_regression	NO
SLC8A1	2429	self_noncancer_1421_0	Self reported illness: non-cancer	meniere's disease	-10.766	0.98545	logistic_regression	NO
SLC8A1	2430	self_noncancer_1247_0	Self reported illness: non-cancer	meningitis	-9.25106	0.966354	logistic_regression	NO
SLC8A1	2431	self_noncancer_1665_0	Self reported illness: non-cancer	menopausal symptoms / menopause	-20.0065	0.999795	logistic_regression	NO
SLC8A1	2432	self_noncancer_1556_0	Self reported illness: non-cancer	menorrhagia (unknown cause)	-15.9088	0.99877	logistic_regression	NO
SLC8A1	2433	self_noncancer_1265_0	Self reported illness: non-cancer	migraine	-8.1546	0.865408	logistic_regression	NO
SLC8A1	2434	self_noncancer_1559_0	Self reported illness: non-cancer	miscarriage	-16.3625	0.998748	logistic_regression	NO
SLC8A1	2435	self_noncancer_1585_0	Self reported illness: non-cancer	mitral regurgitation / incompetence	-14.8506	0.999327	logistic_regression	NO
SLC8A1	2436	self_noncancer_1261_0	Self reported illness: non-cancer	multiple sclerosis	-9.03022	0.966984	logistic_regression	NO
SLC8A1	2437	self_noncancer_1569_0	Self reported illness: non-cancer	mumps / epidemic parotitis	-12.1052	0.983333	logistic_regression	NO
SLC8A1	2438	self_noncancer_1406_0	Self reported illness: non-cancer	muscle or soft tissue injuries	-7.89401	0.919193	logistic_regression	NO
SLC8A1	2439	self_noncancer_1297_0	Self reported illness: non-cancer	muscle/soft tissue problem	-9.83934	0.963916	logistic_regression	NO
SLC8A1	2440	self_noncancer_1322_0	Self reported illness: non-cancer	myositis/myopathy	-11.4714	0.99652	logistic_regression	NO
SLC8A1	2441	self_noncancer_1417_0	Self reported illness: non-cancer	nasal polyps	-11.0224	0.985061	logistic_regression	NO
SLC8A1	2442	self_noncancer_1413_0	Self reported illness: non-cancer	nasal/sinus disorder	-9.00064	0.967197	logistic_regression	NO
SLC8A1	2443	self_noncancer_1545_0	Self reported illness: non-cancer	neck problem/injury	-14.4971	0.998291	logistic_regression	NO
SLC8A1	2444	self_noncancer_1608_0	Self reported illness: non-cancer	nephritis	-14.918	0.999358	logistic_regression	NO
SLC8A1	2445	self_noncancer_1288_0	Self reported illness: non-cancer	nervous breakdown	-9.14304	0.979504	logistic_regression	NO
SLC8A1	2446	self_noncancer_1157_0	Self reported illness: non-cancer	non-infective hepatitis	-10.8318	0.991105	logistic_regression	NO
SLC8A1	2447	self_noncancer_1134_0	Self reported illness: non-cancer	oesophageal disorder	-9.11303	0.987537	logistic_regression	NO
SLC8A1	2448	self_noncancer_1139_0	Self reported illness: non-cancer	oesophagitis/barretts oesophagus	-10.6728	0.985584	logistic_regression	NO
SLC8A1	2449	self_noncancer_1435_0	Self reported illness: non-cancer	optic neuritis	-11.5663	0.996493	logistic_regression	NO
SLC8A1	2450	self_noncancer_1465_0	Self reported illness: non-cancer	osteoarthritis	-0.335298	0.74969	logistic_regression	NO
SLC8A1	2451	self_noncancer_1308_0	Self reported illness: non-cancer	osteomyelitis	-11.1235	0.990857	logistic_regression	NO
SLC8A1	2452	self_noncancer_1617_0	Self reported illness: non-cancer	osteopenia	-13.4339	0.995446	logistic_regression	NO
SLC8A1	2453	self_noncancer_1309_0	Self reported illness: non-cancer	osteoporosis	-9.2462	0.9415	logistic_regression	NO
SLC8A1	2454	self_noncancer_1137_0	Self reported illness: non-cancer	other abdominal problem	-11.9141	0.994127	logistic_regression	NO
SLC8A1	2455	self_noncancer_1467_0	Self reported illness: non-cancer	other joint disorder	-11.5197	0.984418	logistic_regression	NO
SLC8A1	2456	self_noncancer_1434_0	Self reported illness: non-cancer	other neurological problem	-11.1377	0.985073	logistic_regression	NO
SLC8A1	2457	self_noncancer_1405_0	Self reported illness: non-cancer	other renal/kidney problem	-12.2212	0.990057	logistic_regression	NO
SLC8A1	2458	self_noncancer_1117_0	Self reported illness: non-cancer	other respiratory problems	-12.3074	0.993911	logistic_regression	NO
SLC8A1	2459	self_noncancer_1420_0	Self reported illness: non-cancer	otosclerosis	-12.17	0.996284	logistic_regression	NO
SLC8A1	2460	self_noncancer_1349_0	Self reported illness: non-cancer	ovarian cyst or cysts	-12.419	0.988853	logistic_regression	NO
SLC8A1	2461	self_noncancer_1165_0	Self reported illness: non-cancer	pancreatitis	-10.4374	0.985959	logistic_regression	NO
SLC8A1	2462	self_noncancer_1229_0	Self reported illness: non-cancer	parathyroid gland problem (not cancer)	-11.6033	0.996345	logistic_regression	NO
SLC8A1	2463	self_noncancer_1230_0	Self reported illness: non-cancer	parathyroid hyperplasia/adenoma	-12.4646	0.997664	logistic_regression	NO
SLC8A1	2464	self_noncancer_1262_0	Self reported illness: non-cancer	parkinsons disease	-11.0557	0.990669	logistic_regression	NO
SLC8A1	2465	self_noncancer_1400_0	Self reported illness: non-cancer	peptic ulcer	-11.429	0.994189	logistic_regression	NO
SLC8A1	2466	self_noncancer_1080_0	Self reported illness: non-cancer	pericardial problem	-14.98	0.998963	logistic_regression	NO
SLC8A1	2467	self_noncancer_1589_0	Self reported illness: non-cancer	pericarditis	-13.6906	0.999033	logistic_regression	NO
SLC8A1	2468	self_noncancer_1254_0	Self reported illness: non-cancer	peripheral nerve disorder	-12.1913	0.99629	logistic_regression	NO
SLC8A1	2469	self_noncancer_1394_0	Self reported illness: non-cancer	peripheral nerve injury	-11.2692	0.9943	logistic_regression	NO
SLC8A1	2470	self_noncancer_1255_0	Self reported illness: non-cancer	peripheral neuropathy	-9.09625	0.979474	logistic_regression	NO
SLC8A1	2471	self_noncancer_1067_0	Self reported illness: non-cancer	peripheral vascular disease	3.61105	0.000231834	firth_logistic_regression	NO
SLC8A1	2472	self_noncancer_1190_0	Self reported illness: non-cancer	peritonitis	-8.7819	0.967711	logistic_regression	NO
SLC8A1	2473	self_noncancer_1331_0	Self reported illness: non-cancer	pernicious anaemia	-8.68473	0.967531	logistic_regression	NO
SLC8A1	2474	self_noncancer_1238_0	Self reported illness: non-cancer	pituitary adenoma/tumour	-12.1317	0.99633	logistic_regression	NO
SLC8A1	2475	self_noncancer_1540_0	Self reported illness: non-cancer	plantar fascitis	-14.8289	0.998953	logistic_regression	NO
SLC8A1	2476	self_noncancer_1125_0	Self reported illness: non-cancer	pleurisy	-9.05095	0.967045	logistic_regression	NO
SLC8A1	2477	self_noncancer_1398_0	Self reported illness: non-cancer	pneumonia	-7.46895	0.877989	logistic_regression	NO
SLC8A1	2478	self_noncancer_1497_0	Self reported illness: non-cancer	pneumothorax	-14.2886	0.998988	logistic_regression	NO
SLC8A1	2479	self_noncancer_1526_0	Self reported illness: non-cancer	polio / poliomyelitis	-13.5924	0.998348	logistic_regression	NO
SLC8A1	2480	self_noncancer_1427_0	Self reported illness: non-cancer	polycystic kidney	-10.2853	0.99165	logistic_regression	NO
SLC8A1	2481	self_noncancer_1350_0	Self reported illness: non-cancer	polycystic ovaries/polycystic ovarian syndrome	-16.4365	0.999255	logistic_regression	NO
SLC8A1	2482	self_noncancer_1438_0	Self reported illness: non-cancer	polycythaemia vera	-11.7081	0.996374	logistic_regression	NO
SLC8A1	2483	self_noncancer_1377_0	Self reported illness: non-cancer	polymyalgia rheumatica	-7.25028	0.954278	logistic_regression	NO
SLC8A1	2484	self_noncancer_1531_0	Self reported illness: non-cancer	post-natal depression	-14.4186	0.998176	logistic_regression	NO
SLC8A1	2485	self_noncancer_1469_0	Self reported illness: non-cancer	post-traumatic stress disorder	-9.45476	0.987281	logistic_regression	NO
SLC8A1	2486	self_noncancer_1312_0	Self reported illness: non-cancer	prolapsed disc/slipped disc	1.28029	0.217295	logistic_regression	NO
SLC8A1	2487	self_noncancer_1207_0	Self reported illness: non-cancer	prostate problem (not cancer)	-17.1068	0.999223	logistic_regression	NO
SLC8A1	2488	self_noncancer_1517_0	Self reported illness: non-cancer	prostatitis	-15.7224	0.999567	logistic_regression	NO
SLC8A1	2489	self_noncancer_1453_0	Self reported illness: non-cancer	psoriasis	-9.24124	0.944631	logistic_regression	NO
SLC8A1	2490	self_noncancer_1477_0	Self reported illness: non-cancer	psoriatic arthropathy	-12.5177	0.993814	logistic_regression	NO
SLC8A1	2491	self_noncancer_1243_0	Self reported illness: non-cancer	psychological/psychiatric problem	-11.8057	0.994087	logistic_regression	NO
SLC8A1	2492	self_noncancer_1093_0	Self reported illness: non-cancer	pulmonary embolism +/- dvt	-8.7283	0.947678	logistic_regression	NO
SLC8A1	2493	self_noncancer_1121_0	Self reported illness: non-cancer	pulmonary fibrosis	-12.2562	0.997642	logistic_regression	NO
SLC8A1	2494	self_noncancer_1501_0	Self reported illness: non-cancer	pyloric stenosis	-15.403	0.999574	logistic_regression	NO
SLC8A1	2495	self_noncancer_1561_0	Self reported illness: non-cancer	raynaud's phenomenon/disease	-14.5544	0.998264	logistic_regression	NO
SLC8A1	2496	self_noncancer_1460_0	Self reported illness: non-cancer	rectal or colon adenoma/polyps	-10.7323	0.985429	logistic_regression	NO
SLC8A1	2497	self_noncancer_1603_0	Self reported illness: non-cancer	rectal prolapse	-13.9164	0.998987	logistic_regression	NO
SLC8A1	2498	self_noncancer_1194_0	Self reported illness: non-cancer	renal failure not requiring dialysis	-9.28799	0.987461	logistic_regression	NO
SLC8A1	2499	self_noncancer_1193_0	Self reported illness: non-cancer	renal failure requiring dialysis	-8.87764	0.987998	logistic_regression	NO
SLC8A1	2500	self_noncancer_1192_0	Self reported illness: non-cancer	renal/kidney failure	-10.9051	0.994538	logistic_regression	NO
SLC8A1	2501	self_noncancer_1594_0	Self reported illness: non-cancer	respiratory infection	-15.195	0.99933	logistic_regression	NO
SLC8A1	2502	self_noncancer_1282_0	Self reported illness: non-cancer	retinal artery/vein occlusion	-11.7262	0.996438	logistic_regression	NO
SLC8A1	2503	self_noncancer_1281_0	Self reported illness: non-cancer	retinal detachment	-8.77469	0.967778	logistic_regression	NO
SLC8A1	2504	self_noncancer_1275_0	Self reported illness: non-cancer	retinal problem	-11.217	0.990793	logistic_regression	NO
SLC8A1	2505	self_noncancer_1479_0	Self reported illness: non-cancer	rheumatic fever	-10.7393	0.985192	logistic_regression	NO
SLC8A1	2506	self_noncancer_1464_0	Self reported illness: non-cancer	rheumatoid arthritis	-9.17421	0.944261	logistic_regression	NO
SLC8A1	2507	self_noncancer_1660_0	Self reported illness: non-cancer	rosacea	-14.1289	0.997307	logistic_regression	NO
SLC8A1	2508	self_noncancer_1570_0	Self reported illness: non-cancer	rubella / german measles	-12.5585	0.989488	logistic_regression	NO
SLC8A1	2509	self_noncancer_1371_0	Self reported illness: non-cancer	sarcoidosis	-11.3788	0.990703	logistic_regression	NO
SLC8A1	2510	self_noncancer_1677_0	Self reported illness: non-cancer	scarlet fever / scarlatina	-14.4009	0.99729	logistic_regression	NO
SLC8A1	2511	self_noncancer_1289_0	Self reported illness: non-cancer	schizophrenia	-8.82485	0.980161	logistic_regression	NO
SLC8A1	2512	self_noncancer_1476_0	Self reported illness: non-cancer	sciatica	-8.15049	0.919435	logistic_regression	NO
SLC8A1	2513	self_noncancer_1384_0	Self reported illness: non-cancer	scleroderma/systemic sclerosis	-13.4142	0.998457	logistic_regression	NO
SLC8A1	2514	self_noncancer_1535_0	Self reported illness: non-cancer	scoliosis	-15.159	0.998868	logistic_regression	NO
SLC8A1	2515	self_noncancer_1657_0	Self reported illness: non-cancer	septicaemia / sepsis	-13.2165	0.997457	logistic_regression	NO
SLC8A1	2516	self_noncancer_1573_0	Self reported illness: non-cancer	shingles	-13.6822	0.995789	logistic_regression	NO
SLC8A1	2517	self_noncancer_1382_0	Self reported illness: non-cancer	sjogren's syndrome/sicca syndrome	-10.4637	0.991046	logistic_regression	NO
SLC8A1	2518	self_noncancer_1123_0	Self reported illness: non-cancer	sleep apnoea	-8.87126	0.966918	logistic_regression	NO
SLC8A1	2519	self_noncancer_1618_0	Self reported illness: non-cancer	soft tissue inflammation	-14.8428	0.999325	logistic_regression	NO
SLC8A1	2520	self_noncancer_1251_0	Self reported illness: non-cancer	spinal cord disorder	-11.6211	0.99428	logistic_regression	NO
SLC8A1	2521	self_noncancer_1267_0	Self reported illness: non-cancer	spinal injury	-9.2684	0.979053	logistic_regression	NO
SLC8A1	2522	self_noncancer_1536_0	Self reported illness: non-cancer	spinal stenosis	-14.3554	0.998963	logistic_regression	NO
SLC8A1	2523	self_noncancer_1311_0	Self reported illness: non-cancer	spine arthritis/spondylitis	-8.82078	0.945903	logistic_regression	NO
SLC8A1	2524	self_noncancer_1126_0	Self reported illness: non-cancer	spontaneous pneumothorax/recurrent pneumothorax	-12.5921	0.993684	logistic_regression	NO
SLC8A1	2525	self_noncancer_1135_0	Self reported illness: non-cancer	stomach disorder	-10.785	0.985368	logistic_regression	NO
SLC8A1	2526	self_noncancer_1614_0	Self reported illness: non-cancer	stress	-14.1329	0.997324	logistic_regression	NO
SLC8A1	2527	self_noncancer_1081_0	Self reported illness: non-cancer	stroke	-8.20478	0.917348	logistic_regression	NO
SLC8A1	2528	self_noncancer_1086_0	Self reported illness: non-cancer	subarachnoid haemorrhage	-10.6167	0.991359	logistic_regression	NO
SLC8A1	2529	self_noncancer_1083_0	Self reported illness: non-cancer	subdural haemorrhage/haematoma	-11.805	0.996387	logistic_regression	NO
SLC8A1	2530	self_noncancer_1487_0	Self reported illness: non-cancer	svt / supraventricular tachycardia	-14.0609	0.998358	logistic_regression	NO
SLC8A1	2531	self_noncancer_1381_0	Self reported illness: non-cancer	systemic lupus erythematosis/sle	-10.6089	0.990989	logistic_regression	NO
SLC8A1	2532	self_noncancer_1619_0	Self reported illness: non-cancer	tendonitis / tendinitis / tenosynovitis	-14.63	0.998295	logistic_regression	NO
SLC8A1	2533	self_noncancer_1623_0	Self reported illness: non-cancer	tennis elbow / lateral epicondylitis	-13.6062	0.998417	logistic_regression	NO
SLC8A1	2534	self_noncancer_1214_0	Self reported illness: non-cancer	testicular problems (not cancer)	-16.5108	0.999269	logistic_regression	NO
SLC8A1	2535	self_noncancer_1414_0	Self reported illness: non-cancer	throat or larynx disorder	-11.6766	0.994106	logistic_regression	NO
SLC8A1	2536	self_noncancer_1610_0	Self reported illness: non-cancer	thyroid goitre	-14.7275	0.998887	logistic_regression	NO
SLC8A1	2537	self_noncancer_1224_0	Self reported illness: non-cancer	thyroid problem (not cancer)	-9.5793	0.978035	logistic_regression	NO
SLC8A1	2538	self_noncancer_1428_0	Self reported illness: non-cancer	thyroiditis	-11.1597	0.994304	logistic_regression	NO
SLC8A1	2539	self_noncancer_1597_0	Self reported illness: non-cancer	tinnitus / tiniitis	-7.624	0.951439	logistic_regression	NO
SLC8A1	2540	self_noncancer_1598_0	Self reported illness: non-cancer	tonsiltis	-7.88395	0.919085	logistic_regression	NO
SLC8A1	2541	self_noncancer_1082_0	Self reported illness: non-cancer	transient ischaemic attack (tia)	-10.7868	0.985071	logistic_regression	NO
SLC8A1	2542	self_noncancer_1257_0	Self reported illness: non-cancer	trapped nerve/compressed nerve	-10.7275	0.985363	logistic_regression	NO
SLC8A1	2543	self_noncancer_1523_0	Self reported illness: non-cancer	trigemminal neuralgia	-15.6545	0.999317	logistic_regression	NO
SLC8A1	2544	self_noncancer_1440_0	Self reported illness: non-cancer	tuberculosis (tb)	-8.17406	0.949821	logistic_regression	NO
SLC8A1	2545	self_noncancer_1222_0	Self reported illness: non-cancer	type 1 diabetes	-11.6317	0.99425	logistic_regression	NO
SLC8A1	2546	self_noncancer_1223_0	Self reported illness: non-cancer	type 2 diabetes	-7.58964	0.923422	logistic_regression	NO
SLC8A1	2547	self_noncancer_1463_0	Self reported illness: non-cancer	ulcerative colitis	-9.30626	0.966287	logistic_regression	NO
SLC8A1	2548	self_noncancer_1512_0	Self reported illness: non-cancer	umbilical hernia	-13.1208	0.997538	logistic_regression	NO
SLC8A1	2549	self_noncancer_99999_0	Self reported illness: non-cancer	unclassifiable	-0.234693	0.823891	logistic_regression	NO
SLC8A1	2550	self_noncancer_1679_0	Self reported illness: non-cancer	undescended testicle	-16.4205	0.999702	logistic_regression	NO
SLC8A1	2551	self_noncancer_1200_0	Self reported illness: non-cancer	ureteric obstruction/hydronephrosis	-12.2045	0.996286	logistic_regression	NO
SLC8A1	2552	self_noncancer_1202_0	Self reported illness: non-cancer	urinary frequency / incontinence	-9.10455	0.965178	logistic_regression	NO
SLC8A1	2553	self_noncancer_1196_0	Self reported illness: non-cancer	urinary tract infection/kidney infection	-9.41373	0.965361	logistic_regression	NO
SLC8A1	2554	self_noncancer_1563_0	Self reported illness: non-cancer	urticaria	-14.3634	0.99832	logistic_regression	NO
SLC8A1	2555	self_noncancer_1351_0	Self reported illness: non-cancer	uterine fibroids	-17.1282	0.997903	logistic_regression	NO
SLC8A1	2556	self_noncancer_1352_0	Self reported illness: non-cancer	uterine polyps	-10.525	0.984231	logistic_regression	NO
SLC8A1	2557	self_noncancer_1353_0	Self reported illness: non-cancer	vaginal prolapse/uterine prolapse	-17.0589	0.998725	logistic_regression	NO
SLC8A1	2558	self_noncancer_1494_0	Self reported illness: non-cancer	varicose veins	-13.6638	0.995647	logistic_regression	NO
SLC8A1	2559	self_noncancer_1372_0	Self reported illness: non-cancer	vasculitis	-11.8346	0.996458	logistic_regression	NO
SLC8A1	2560	self_noncancer_1500_0	Self reported illness: non-cancer	vertigo	-13.9326	0.997276	logistic_regression	NO
SLC8A1	2561	self_noncancer_1661_0	Self reported illness: non-cancer	vitiligo	-14.4651	0.998979	logistic_regression	NO
SLC8A1	2562	self_noncancer_1419_0	Self reported illness: non-cancer	vocal cord polyp	-14.0942	0.999011	logistic_regression	NO
SLC8A1	2563	self_noncancer_1572_0	Self reported illness: non-cancer	whooping cough / pertussis	-13.8947	0.995627	logistic_regression	NO
SLC8A1	2564	medication_1140874370_0	Self reported medication	aciclovir	-10.4263	0.991466	logistic_regression	NO
SLC8A1	2565	medication_1141175690_0	Self reported medication	actonel 5mg tablet	-11.6871	0.996307	logistic_regression	NO
SLC8A1	2566	medication_1140909954_0	Self reported medication	acyclovir	-11.7735	0.996423	logistic_regression	NO
SLC8A1	2567	medication_1140861090_0	Self reported medication	adalat 5mg capsule	-9.6166	0.977755	logistic_regression	NO
SLC8A1	2568	medication_1140881702_0	Self reported medication	adalate 10mg capsule	-11.6616	0.993816	logistic_regression	NO
SLC8A1	2569	medication_1141171948_0	Self reported medication	adcal 600mg chewable tablet	-10.8386	0.984615	logistic_regression	NO
SLC8A1	2570	medication_1141164828_0	Self reported medication	adcal-d3 1.5g/10micrograms chewable tablet	2.52972	0.0193569	logistic_regression	NO
SLC8A1	2571	medication_1140923572_0	Self reported medication	adipine mr 10 m/r tablet	-13.8502	0.999027	logistic_regression	NO
SLC8A1	2572	medication_1140861138_0	Self reported medication	adizem-60 m/r tablet	4.61266	1.56e-05	logistic_regression	YES
SLC8A1	2573	medication_1140926780_0	Self reported medication	adizem-xl plus m/r capsule	-11.1866	0.994243	logistic_regression	NO
SLC8A1	2574	medication_1140917034_0	Self reported medication	airomir 100micrograms cfc-free inhaler	-16.1688	0.999269	logistic_regression	NO
SLC8A1	2575	medication_1140922174_0	Self reported medication	alendronate sodium	-7.80401	0.91928	logistic_regression	NO
SLC8A1	2576	medication_1140870956_0	Self reported medication	alfacalcidol	-10.1093	0.99172	logistic_regression	NO
SLC8A1	2577	medication_1140879774_0	Self reported medication	alfuzosin	-16.8289	0.99922	logistic_regression	NO
SLC8A1	2578	medication_1141194224_0	Self reported medication	allergy relief antihistamine 4mg tablet	-13.9938	0.998413	logistic_regression	NO
SLC8A1	2579	medication_1140875408_0	Self reported medication	allopurinol	-7.87423	0.917578	logistic_regression	NO
SLC8A1	2580	medication_1203_0	Self reported medication	aloe vera product	-12.5179	0.996165	logistic_regression	NO
SLC8A1	2581	medication_1140879424_0	Self reported medication	alverine	-11.043	0.994406	logistic_regression	NO
SLC8A1	2582	medication_1141156846_0	Self reported medication	amias 2mg tablet	-8.56434	0.980745	logistic_regression	NO
SLC8A1	2583	medication_1140888512_0	Self reported medication	amiloride	-11.2236	0.996469	logistic_regression	NO
SLC8A1	2584	medication_1140888502_0	Self reported medication	amiodarone	-11.6928	0.996423	logistic_regression	NO
SLC8A1	2585	medication_1140879616_0	Self reported medication	amitriptyline	-7.63353	0.875099	logistic_regression	NO
SLC8A1	2586	medication_1140879802_0	Self reported medication	amlodipine	-8.35501	0.860537	logistic_regression	NO
SLC8A1	2587	medication_1141180226_0	Self reported medication	amoxicillin	-8.82898	0.980393	logistic_regression	NO
SLC8A1	2588	medication_1140911754_0	Self reported medication	anadin tablet	-12.3283	0.996266	logistic_regression	NO
SLC8A1	2589	medication_1140923018_0	Self reported medication	anastrozole	-10.2609	0.990882	logistic_regression	NO
SLC8A1	2590	medication_1140917428_0	Self reported medication	angitil sr 90 m/r capsule	-13.271	0.998455	logistic_regression	NO
SLC8A1	2591	medication_1140926922_0	Self reported medication	antihistamine 60mg tablet	-11.443	0.994267	logistic_regression	NO
SLC8A1	2592	medication_1141153006_0	Self reported medication	aprovel 75mg tablet	-14.0247	0.998412	logistic_regression	NO
SLC8A1	2593	medication_1140876404_0	Self reported medication	aqueous cream bp	-10.2437	0.991588	logistic_regression	NO
SLC8A1	2594	medication_1141180148_0	Self reported medication	arcoxia 60mg tablet	-10.6836	0.994581	logistic_regression	NO
SLC8A1	2595	medication_1140923022_0	Self reported medication	arimidex 1mg tablet	-19.9895	0.999801	logistic_regression	NO
SLC8A1	2596	medication_1140927086_0	Self reported medication	arthrotec 50 tablet	-10.5226	0.991157	logistic_regression	NO
SLC8A1	2597	medication_1140871266_0	Self reported medication	arthrotec tablet	-11.0562	0.990673	logistic_regression	NO
SLC8A1	2598	medication_1140865580_0	Self reported medication	asacol 400mg e/c tablet	-10.9395	0.991062	logistic_regression	NO
SLC8A1	2599	medication_1141188658_0	Self reported medication	asacol mr 400mg e/c tablet	-13.6558	0.998467	logistic_regression	NO
SLC8A1	2600	medication_1140868226_0	Self reported medication	aspirin	-0.0276441	0.97173	logistic_regression	NO
SLC8A1	2601	medication_1140861806_0	Self reported medication	aspirin 75mg tablet	-8.13358	0.946001	logistic_regression	NO
SLC8A1	2602	medication_1140866738_0	Self reported medication	atenolol	-8.2248	0.862917	logistic_regression	NO
SLC8A1	2603	medication_1141146234_0	Self reported medication	atorvastatin	-8.33239	0.859615	logistic_regression	NO
SLC8A1	2604	medication_1140862236_0	Self reported medication	atrovent 20micrograms inhaler	-8.31587	0.981354	logistic_regression	NO
SLC8A1	2605	medication_1141189094_0	Self reported medication	avandamet 1mg / 500mg tablet	-14.7314	0.998965	logistic_regression	NO
SLC8A1	2606	medication_1140869930_0	Self reported medication	azathioprine	-9.57664	0.978924	logistic_regression	NO
SLC8A1	2607	medication_1140873642_0	Self reported medication	azithromycin	-11.8009	0.996257	logistic_regression	NO
SLC8A1	2608	medication_1141176288_0	Self reported medication	azopt 10mg/ml eye drops	-11.8206	0.996254	logistic_regression	NO
SLC8A1	2609	medication_1140910494_0	Self reported medication	b12 - hydroxocobalamin prep	-8.46726	0.980823	logistic_regression	NO
SLC8A1	2610	medication_1140875420_0	Self reported medication	baclofen	-11.8415	0.994103	logistic_regression	NO
SLC8A1	2611	medication_1140862476_0	Self reported medication	beclazone 50 inhaler	-10.814	0.985504	logistic_regression	NO
SLC8A1	2612	medication_1140862380_0	Self reported medication	becloforte 250micrograms inhaler	-11.1542	0.994447	logistic_regression	NO
SLC8A1	2613	medication_1140909786_0	Self reported medication	beclometasone	-10.8314	0.976169	logistic_regression	NO
SLC8A1	2614	medication_1141180342_0	Self reported medication	beclometasone dipropionate+salbutamol	-7.54745	0.971594	logistic_regression	NO
SLC8A1	2615	medication_1140884654_0	Self reported medication	beclomethasone	-8.18691	0.950986	logistic_regression	NO
SLC8A1	2616	medication_1141167708_0	Self reported medication	beclomist 50micrograms nasal spray	-14.7095	0.998978	logistic_regression	NO
SLC8A1	2617	medication_1140876136_0	Self reported medication	beconase 50micrograms nasal spray	-9.66884	0.964967	logistic_regression	NO
SLC8A1	2618	medication_1140862382_0	Self reported medication	becotide 50 inhaler	-9.61863	0.964987	logistic_regression	NO
SLC8A1	2619	medication_1140866122_0	Self reported medication	bendrofluazide	-9.51409	0.96415	logistic_regression	NO
SLC8A1	2620	medication_1141194794_0	Self reported medication	bendroflumethiazide	-8.55861	0.85771	logistic_regression	NO
SLC8A1	2621	medication_1140888688_0	Self reported medication	betahistine	-10.726	0.985343	logistic_regression	NO
SLC8A1	2622	medication_1140874790_0	Self reported medication	betamethasone	-12.1381	0.99401	logistic_regression	NO
SLC8A1	2623	medication_1140882626_0	Self reported medication	betnesol 0.1% eye/ear/nose drops	-13.8351	0.998465	logistic_regression	NO
SLC8A1	2624	medication_1140882694_0	Self reported medication	betnovate cream	-11.0561	0.985201	logistic_regression	NO
SLC8A1	2625	medication_1140861924_0	Self reported medication	bezafibrate	-10.4827	0.991163	logistic_regression	NO
SLC8A1	2626	medication_1141179914_0	Self reported medication	bimatoprost	-10.73	0.994584	logistic_regression	NO
SLC8A1	2627	medication_1140865786_0	Self reported medication	bisacodyl	-14.7426	0.998991	logistic_regression	NO
SLC8A1	2628	medication_1140879760_0	Self reported medication	bisoprolol	-8.37886	0.915079	logistic_regression	NO
SLC8A1	2629	medication_1140864950_0	Self reported medication	bisoprolol fumarate+hydrochlorothiazide 10mg/6.25mg tablet	-9.06387	0.987365	logistic_regression	NO
SLC8A1	2630	medication_1140862168_0	Self reported medication	bricanyl 250mcg inhaler	-10.7293	0.985503	logistic_regression	NO
SLC8A1	2631	medication_1141150750_0	Self reported medication	brimonidine tartrate	-14.3675	0.998974	logistic_regression	NO
SLC8A1	2632	medication_1141176284_0	Self reported medication	brinzolamide	-13.0463	0.998532	logistic_regression	NO
SLC8A1	2633	medication_1140862572_0	Self reported medication	budesonide	-7.49597	0.954809	logistic_regression	NO
SLC8A1	2634	medication_1141195232_0	Self reported medication	budesonide+formoterol	-9.12244	0.987274	logistic_regression	NO
SLC8A1	2635	medication_1140866280_0	Self reported medication	bumetanide	-10.5549	0.990877	logistic_regression	NO
SLC8A1	2636	medication_1140871732_0	Self reported medication	buprenorphine	-14.3307	0.998382	logistic_regression	NO
SLC8A1	2637	medication_1140865396_0	Self reported medication	buscopan 10mg tablet	-8.82201	0.98019	logistic_regression	NO
SLC8A1	2638	medication_1141146612_0	Self reported medication	calceos chewable tablet	-11.5772	0.996324	logistic_regression	NO
SLC8A1	2639	medication_1140870856_0	Self reported medication	calcichew 1.25g chewable tablet	-9.56693	0.977565	logistic_regression	NO
SLC8A1	2640	medication_1140871050_0	Self reported medication	calcichew d3 tablet	-10.7168	0.974454	logistic_regression	NO
SLC8A1	2641	medication_1140870862_0	Self reported medication	calcichew forte 2.5g chewable tablet	-9.24754	0.986446	logistic_regression	NO
SLC8A1	2642	medication_1140880086_0	Self reported medication	calcipotriol	-12.2755	0.996302	logistic_regression	NO
SLC8A1	2643	medication_1141146606_0	Self reported medication	calcium carbonate+cholecalciferol 1.25g/200iu tablet	-10.7256	0.990826	logistic_regression	NO
SLC8A1	2644	medication_1140871052_0	Self reported medication	calcium carbonate+cholecalciferol 1.25g/5micrograms tablet	-14.3778	0.998927	logistic_regression	NO
SLC8A1	2645	medication_1141180936_0	Self reported medication	calcium carbonate+colecalciferol 1.25g/5micrograms tablet	-11.2333	0.993983	logistic_regression	NO
SLC8A1	2646	medication_1140870788_0	Self reported medication	calcium salts	-12.2275	0.989589	logistic_regression	NO
SLC8A1	2647	medication_1140877630_0	Self reported medication	calcium+ergocalciferol tablet	-10.4025	0.994511	logistic_regression	NO
SLC8A1	2648	medication_1140852948_0	Self reported medication	calcium+vitamin d 500units tablet	-9.32845	0.963771	logistic_regression	NO
SLC8A1	2649	medication_1141156836_0	Self reported medication	candesartan cilexetil	-7.88375	0.920417	logistic_regression	NO
SLC8A1	2650	medication_1140860750_0	Self reported medication	captopril	-11.1602	0.996522	logistic_regression	NO
SLC8A1	2651	medication_2038459704_0	Self reported medication	carbamazepine	-11.9494	0.994107	logistic_regression	NO
SLC8A1	2652	medication_1140874866_0	Self reported medication	carbimazole	-12.3017	0.996254	logistic_regression	NO
SLC8A1	2653	medication_1140862944_0	Self reported medication	carbocisteine	-13.6739	0.998441	logistic_regression	NO
SLC8A1	2654	medication_1141176732_0	Self reported medication	carbomers	-10.5108	0.991041	logistic_regression	NO
SLC8A1	2655	medication_1141171152_0	Self reported medication	cardicor 1.25mg tablet	-10.1967	0.991423	logistic_regression	NO
SLC8A1	2656	medication_1141199858_0	Self reported medication	cardioplen xl 5mg m/r tablet	-15.0273	0.999342	logistic_regression	NO
SLC8A1	2657	medication_1140860690_0	Self reported medication	cardura 1mg tablet	-11.5928	0.996318	logistic_regression	NO
SLC8A1	2658	medication_1140883968_0	Self reported medication	carmellose	-11.555	0.996437	logistic_regression	NO
SLC8A1	2659	medication_1140909368_0	Self reported medication	carvedilol	-12.0267	0.996226	logistic_regression	NO
SLC8A1	2660	medication_1141180392_0	Self reported medication	cefalexin	-11.0502	0.994281	logistic_regression	NO
SLC8A1	2661	medication_1141176668_0	Self reported medication	celebrex 100mg capsule	-10.3379	0.991318	logistic_regression	NO
SLC8A1	2662	medication_1141176670_0	Self reported medication	celebrex 200mg capsule	-13.6352	0.998447	logistic_regression	NO
SLC8A1	2663	medication_1141176662_0	Self reported medication	celecoxib	-11.7732	0.994057	logistic_regression	NO
SLC8A1	2664	medication_1141172918_0	Self reported medication	celluvisc 1% single-use eye drops	-10.0148	0.991653	logistic_regression	NO
SLC8A1	2665	medication_1141182800_0	Self reported medication	cerazette 75micrograms tablet	-15.8068	0.998757	logistic_regression	NO
SLC8A1	2666	medication_1140883504_0	Self reported medication	cetirizine	-9.17606	0.945056	logistic_regression	NO
SLC8A1	2667	medication_1140909790_0	Self reported medication	chlorphenamine	-13.6065	0.998482	logistic_regression	NO
SLC8A1	2668	medication_1140879658_0	Self reported medication	chlorpromazine	-13.8296	0.998452	logistic_regression	NO
SLC8A1	2669	medication_1187_0	Self reported medication	chondroitin product	-11.2999	0.974163	logistic_regression	NO
SLC8A1	2670	medication_1141187814_0	Self reported medication	cialis 10mg tablet	-16.7239	0.999541	logistic_regression	NO
SLC8A1	2671	medication_1141187818_0	Self reported medication	cialis 20mg tablet	-16.2387	0.999559	logistic_regression	NO
SLC8A1	2672	medication_1140869346_0	Self reported medication	cilest tablet	-15.1514	0.99955	logistic_regression	NO
SLC8A1	2673	medication_1140865426_0	Self reported medication	cimetidine	-13.4334	0.997514	logistic_regression	NO
SLC8A1	2674	medication_1140883524_0	Self reported medication	cinnarizine	-11.8953	0.996227	logistic_regression	NO
SLC8A1	2675	medication_1141190158_0	Self reported medication	cipralex 5mg tablet	-11.4089	0.994203	logistic_regression	NO
SLC8A1	2676	medication_1141151946_0	Self reported medication	cipramil 10mg tablet	-12.1622	0.996197	logistic_regression	NO
SLC8A1	2677	medication_1140874138_0	Self reported medication	ciprofloxacin	-14.5212	0.999011	logistic_regression	NO
SLC8A1	2678	medication_1140921600_0	Self reported medication	citalopram	-7.60234	0.875818	logistic_regression	NO
SLC8A1	2679	medication_1140862776_0	Self reported medication	clarityn 10mg tablet	-12.546	0.996231	logistic_regression	NO
SLC8A1	2680	medication_1140864196_0	Self reported medication	climagest 1mg tablet	-18.7296	0.999812	logistic_regression	NO
SLC8A1	2681	medication_1140868372_0	Self reported medication	climaval 1mg tablet	-16.8277	0.99923	logistic_regression	NO
SLC8A1	2682	medication_1140926430_0	Self reported medication	climesse tablet	-16.5125	0.999547	logistic_regression	NO
SLC8A1	2683	medication_1140884696_0	Self reported medication	clobetasone	-10.3067	0.994783	logistic_regression	NO
SLC8A1	2684	medication_1140879620_0	Self reported medication	clomipramine	-12.354	0.996243	logistic_regression	NO
SLC8A1	2685	medication_1140872150_0	Self reported medication	clonazepam	-9.15302	0.987651	logistic_regression	NO
SLC8A1	2686	medication_1140883468_0	Self reported medication	clonidine	-11.0455	0.990164	logistic_regression	NO
SLC8A1	2687	medication_1141168318_0	Self reported medication	clopidogrel	-9.57006	0.963946	logistic_regression	NO
SLC8A1	2688	medication_1140923402_0	Self reported medication	co-amilofruse	-8.27782	0.980807	logistic_regression	NO
SLC8A1	2689	medication_1140923276_0	Self reported medication	co-amilozide	-11.4128	0.996413	logistic_regression	NO
SLC8A1	2690	medication_1140923346_0	Self reported medication	co-codamol	-7.84606	0.870867	logistic_regression	NO
SLC8A1	2691	medication_1140923350_0	Self reported medication	co-dydramol	2.27169	0.0303539	logistic_regression	NO
SLC8A1	2692	medication_1189_0	Self reported medication	co-enzyme q10/ubiquinone/bio-quinone/coenzyme q10	-11.1222	0.984162	logistic_regression	NO
SLC8A1	2693	medication_1140923348_0	Self reported medication	co-proxamol	-10.3559	0.991437	logistic_regression	NO
SLC8A1	2694	medication_1140923336_0	Self reported medication	co-tenidone	-11.731	0.994054	logistic_regression	NO
SLC8A1	2695	medication_1140909674_0	Self reported medication	cod liver oil capsule	-11.9485	0.954854	logistic_regression	NO
SLC8A1	2696	medication_1140884444_0	Self reported medication	codeine	-9.37176	0.963752	logistic_regression	NO
SLC8A1	2697	medication_1140865654_0	Self reported medication	codeine phosphate+kaolin 10mg/3g/10ml mixture	-10.498	0.994697	logistic_regression	NO
SLC8A1	2698	medication_1140875486_0	Self reported medication	colchicine	-13.7071	0.998407	logistic_regression	NO
SLC8A1	2699	medication_1141167334_0	Self reported medication	colofac-100 tablet	-13.7336	0.997432	logistic_regression	NO
SLC8A1	2700	medication_1140865416_0	Self reported medication	colpermin 0.2ml m/r gel e/c capsule	-13.5429	0.997483	logistic_regression	NO
SLC8A1	2701	medication_1140864734_0	Self reported medication	combivent inhaler	-15.0679	0.998937	logistic_regression	NO
SLC8A1	2702	medication_1140861120_0	Self reported medication	coracten sr 10mg m/r capsule	-13.2478	0.997419	logistic_regression	NO
SLC8A1	2703	medication_1141169520_0	Self reported medication	cosopt 2%/0.5% eye drops	-9.63194	0.986259	logistic_regression	NO
SLC8A1	2704	medication_1140860802_0	Self reported medication	coversyl 2mg tablet	-15.6206	0.999333	logistic_regression	NO
SLC8A1	2705	medication_1141179974_0	Self reported medication	cozaar 25mg tablet	-11.5222	0.994158	logistic_regression	NO
SLC8A1	2706	medication_1140866026_0	Self reported medication	creon e/c granules in capsule	-10.8862	0.994591	logistic_regression	NO
SLC8A1	2707	medication_1141192414_0	Self reported medication	crestor 10mg tablet	-11.809	0.996341	logistic_regression	NO
SLC8A1	2708	medication_1140868080_0	Self reported medication	cyclizine	-8.67921	0.988241	logistic_regression	NO
SLC8A1	2709	medication_1141200108_0	Self reported medication	cymalon cranberry 1.5g/5ml liquid	-14.0198	0.999003	logistic_regression	NO
SLC8A1	2710	medication_1140882910_0	Self reported medication	daktacort cream	-12.1689	0.996228	logistic_regression	NO
SLC8A1	2711	medication_1141172838_0	Self reported medication	depakote 250mg e/c tablet	-13.5287	0.998458	logistic_regression	NO
SLC8A1	2712	medication_1140857620_0	Self reported medication	depo-provera 50mg/1ml injection	-16.5749	0.999514	logistic_regression	NO
SLC8A1	2713	medication_1140927320_0	Self reported medication	dermol 500 lotion	-14.6835	0.998994	logistic_regression	NO
SLC8A1	2714	medication_1140882782_0	Self reported medication	dermovate cream	-11.0882	0.990999	logistic_regression	NO
SLC8A1	2715	medication_1141172924_0	Self reported medication	desloratadine	-11.9359	0.994005	logistic_regression	NO
SLC8A1	2716	medication_1141162824_0	Self reported medication	detrusitol 1mg tablet	-10.9733	0.990786	logistic_regression	NO
SLC8A1	2717	medication_1141169844_0	Self reported medication	dexamethasone+hypromellose 0.1%/0.5% eye drops	-11.4456	0.996391	logistic_regression	NO
SLC8A1	2718	medication_1140863152_0	Self reported medication	diazepam	-8.90052	0.967531	logistic_regression	NO
SLC8A1	2719	medication_1140884488_0	Self reported medication	diclofenac	-7.76948	0.873849	logistic_regression	NO
SLC8A1	2720	medication_1140878036_0	Self reported medication	diclofenac sodium+misoprostol	-10.9107	0.99452	logistic_regression	NO
SLC8A1	2721	medication_1140921828_0	Self reported medication	dicloflex 25mg e/c tablet	-11.9118	0.994083	logistic_regression	NO
SLC8A1	2722	medication_1140868772_0	Self reported medication	didronel 200mg tablet	-13.5236	0.998369	logistic_regression	NO
SLC8A1	2723	medication_2038459814_0	Self reported medication	digoxin	-10.0765	0.985918	logistic_regression	NO
SLC8A1	2724	medication_1140884464_0	Self reported medication	dihydrocodeine	-10.8981	0.985286	logistic_regression	NO
SLC8A1	2725	medication_1140879806_0	Self reported medication	diltiazem	-10.0921	0.986058	logistic_regression	NO
SLC8A1	2726	medication_1140861166_0	Self reported medication	dilzem sr 60mg long acting m/r capsule	-13.3895	0.998433	logistic_regression	NO
SLC8A1	2727	medication_1141145668_0	Self reported medication	diovan 40mg capsule	-10.5262	0.990641	logistic_regression	NO
SLC8A1	2728	medication_1140878226_0	Self reported medication	diprobase cream	-10.966	0.991018	logistic_regression	NO
SLC8A1	2729	medication_1140882618_0	Self reported medication	diprosalic ointment	-11.7888	0.996397	logistic_regression	NO
SLC8A1	2730	medication_1140861778_0	Self reported medication	dipyridamole	-8.94734	0.979724	logistic_regression	NO
SLC8A1	2731	medication_1140879404_0	Self reported medication	docusate sodium	-11.6415	0.99381	logistic_regression	NO
SLC8A1	2732	medication_1140879430_0	Self reported medication	domperidone	-9.33511	0.979074	logistic_regression	NO
SLC8A1	2733	medication_1140922714_0	Self reported medication	dorzolamide	-14.4027	0.998959	logistic_regression	NO
SLC8A1	2734	medication_1140909806_0	Self reported medication	dosulepin	3.07249	0.00208192	firth_logistic_regression	NO
SLC8A1	2735	medication_1140879628_0	Self reported medication	dothiepin	-13.7024	0.998417	logistic_regression	NO
SLC8A1	2736	medication_1141174032_0	Self reported medication	doublebase gel	-13.9414	0.99842	logistic_regression	NO
SLC8A1	2737	medication_1141179992_0	Self reported medication	dovobet ointment	-11.9346	0.994023	logistic_regression	NO
SLC8A1	2738	medication_1140864184_0	Self reported medication	dovonex 50micrograms/g cream	-12.3358	0.996224	logistic_regression	NO
SLC8A1	2739	medication_1140879778_0	Self reported medication	doxazosin	-8.92122	0.944458	logistic_regression	NO
SLC8A1	2740	medication_1140873394_0	Self reported medication	doxycycline	-11.804	0.994149	logistic_regression	NO
SLC8A1	2741	medication_1141200564_0	Self reported medication	duloxetine	-8.95518	0.980037	logistic_regression	NO
SLC8A1	2742	medication_1141192000_0	Self reported medication	dutasteride	-15.6553	0.999269	logistic_regression	NO
SLC8A1	2743	medication_1140878304_0	Self reported medication	e45 cream	-12.1163	0.996271	logistic_regression	NO
SLC8A1	2744	medication_1140916288_0	Self reported medication	efexor 37.5mg tablet	-12.2485	0.996277	logistic_regression	NO
SLC8A1	2745	medication_1141156644_0	Self reported medication	elleste duet conti tablet	-16.5095	0.998761	logistic_regression	NO
SLC8A1	2746	medication_1140923852_0	Self reported medication	elleste-solo 1mg tablet	-17.2587	0.999225	logistic_regression	NO
SLC8A1	2747	medication_1140888092_0	Self reported medication	elocon cream	-12.2086	0.996262	logistic_regression	NO
SLC8A1	2748	medication_1140888552_0	Self reported medication	enalapril	-9.5682	0.964299	logistic_regression	NO
SLC8A1	2749	medication_1140927730_0	Self reported medication	epaderm ointment	-11.374	0.994136	logistic_regression	NO
SLC8A1	2750	medication_1140872112_0	Self reported medication	epanutin 25mg capsule	-9.44496	0.987075	logistic_regression	NO
SLC8A1	2751	medication_1140872200_0	Self reported medication	epilim 100mg crushable tablet	-9.21404	0.979622	logistic_regression	NO
SLC8A1	2752	medication_1141171336_0	Self reported medication	eprosartan	-13.9497	0.998385	logistic_regression	NO
SLC8A1	2753	medication_1140873608_0	Self reported medication	erythromycin	-12.5278	0.99623	logistic_regression	NO
SLC8A1	2754	medication_1141180212_0	Self reported medication	escitalopram	-12.2692	0.993876	logistic_regression	NO
SLC8A1	2755	medication_1141177526_0	Self reported medication	esomeprazole	-8.84403	0.967341	logistic_regression	NO
SLC8A1	2756	medication_1140926592_0	Self reported medication	estraderm mx 25 patch	-16.9997	0.999243	logistic_regression	NO
SLC8A1	2757	medication_1141181700_0	Self reported medication	estradiol product	-11.2462	0.98998	logistic_regression	NO
SLC8A1	2758	medication_1141181594_0	Self reported medication	estriol product	-16.6217	0.99955	logistic_regression	NO
SLC8A1	2759	medication_1140871188_0	Self reported medication	etodolac	-14.2982	0.998339	logistic_regression	NO
SLC8A1	2760	medication_1141180140_0	Self reported medication	etoricoxib	-10.4095	0.991415	logistic_regression	NO
SLC8A1	2761	medication_1140882800_0	Self reported medication	eumovate cream	-10.8933	0.991125	logistic_regression	NO
SLC8A1	2762	medication_1140916682_0	Self reported medication	evening primrose oil	1.34911	0.211031	logistic_regression	NO
SLC8A1	2763	medication_1197_0	Self reported medication	evening primrose oil product	-11.6042	0.989914	logistic_regression	NO
SLC8A1	2764	medication_1140916790_0	Self reported medication	evorel 25 patch	-16.986	0.999241	logistic_regression	NO
SLC8A1	2765	medication_1141151718_0	Self reported medication	evorel conti patch	-16.795	0.99925	logistic_regression	NO
SLC8A1	2766	medication_1141171100_0	Self reported medication	exemestane	-16.7382	0.999531	logistic_regression	NO
SLC8A1	2767	medication_1141192736_0	Self reported medication	ezetimibe	2.51047	0.0172136	logistic_regression	NO
SLC8A1	2768	medication_1141192740_0	Self reported medication	ezetrol 10mg tablet	-9.08482	0.979238	logistic_regression	NO
SLC8A1	2769	medication_1140888646_0	Self reported medication	felodipine	-9.30614	0.964513	logistic_regression	NO
SLC8A1	2770	medication_1140922562_0	Self reported medication	femoston 1/10 tablet	-16.9355	0.999236	logistic_regression	NO
SLC8A1	2771	medication_1140923738_0	Self reported medication	femseven 50 patch	-11.7106	0.996129	logistic_regression	NO
SLC8A1	2772	medication_1140869362_0	Self reported medication	femulen tablet	-16.3317	0.999203	logistic_regression	NO
SLC8A1	2773	medication_1140861954_0	Self reported medication	fenofibrate	-8.76361	0.979935	logistic_regression	NO
SLC8A1	2774	medication_1140888390_0	Self reported medication	ferrous salt product	-13.5728	0.998393	logistic_regression	NO
SLC8A1	2775	medication_1140870390_0	Self reported medication	ferrous sulphate	-9.1953	0.965852	logistic_regression	NO
SLC8A1	2776	medication_1141146428_0	Self reported medication	fexofenadine	-7.78433	0.952985	logistic_regression	NO
SLC8A1	2777	medication_1140868550_0	Self reported medication	finasteride	-10.7548	0.983451	logistic_regression	NO
SLC8A1	2778	medication_1140911730_0	Self reported medication	flax oil tablet	-12.2478	0.993769	logistic_regression	NO
SLC8A1	2779	medication_1140888570_0	Self reported medication	flecainide	-10.9944	0.990841	logistic_regression	NO
SLC8A1	2780	medication_1140876076_0	Self reported medication	flixonase 50micrograms aqueous nasal spray	-11.1837	0.985062	logistic_regression	NO
SLC8A1	2781	medication_1140864286_0	Self reported medication	flixotide 25micrograms inhaler	-12.2158	0.993949	logistic_regression	NO
SLC8A1	2782	medication_1140926940_0	Self reported medication	flomax mr 400micrograms m/r capsule	-16.0695	0.999551	logistic_regression	NO
SLC8A1	2783	medication_1140910498_0	Self reported medication	flu - influenza vaccine	-15.72	0.999326	logistic_regression	NO
SLC8A1	2784	medication_1140872694_0	Self reported medication	flucloxacillin	-11.7827	0.996455	logistic_regression	NO
SLC8A1	2785	medication_1140884672_0	Self reported medication	fludrocortisone	-10.8466	0.994536	logistic_regression	NO
SLC8A1	2786	medication_1140879540_0	Self reported medication	fluoxetine	-9.21156	0.944303	logistic_regression	NO
SLC8A1	2787	medication_1140888098_0	Self reported medication	fluticasone	-9.12013	0.966451	logistic_regression	NO
SLC8A1	2788	medication_1140888594_0	Self reported medication	fluvastatin	-11.5064	0.99636	logistic_regression	NO
SLC8A1	2789	medication_1140870422_0	Self reported medication	folic acid product	-8.80826	0.946597	logistic_regression	NO
SLC8A1	2790	medication_1199_0	Self reported medication	food supplement/plant/herbal extract	-12.1618	0.989006	logistic_regression	NO
SLC8A1	2791	medication_1140870488_0	Self reported medication	forceval capsule	-8.27273	0.988711	logistic_regression	NO
SLC8A1	2792	medication_1141195224_0	Self reported medication	formoterol	-11.5197	0.996433	logistic_regression	NO
SLC8A1	2793	medication_1141176570_0	Self reported medication	fosamax 5mg tablet	-10.6216	0.990719	logistic_regression	NO
SLC8A1	2794	medication_1140888556_0	Self reported medication	fosinopril	-13.5684	0.998431	logistic_regression	NO
SLC8A1	2795	medication_99999_0	Self reported medication	Free-text entry, unable to be coded	-8.75034	0.85492	logistic_regression	NO
SLC8A1	2796	medication_1140866116_0	Self reported medication	frusemide	-9.09934	0.979368	logistic_regression	NO
SLC8A1	2797	medication_1140882776_0	Self reported medication	fucibet cream	-13.1771	0.997582	logistic_regression	NO
SLC8A1	2798	medication_1140909708_0	Self reported medication	furosemide	-9.49951	0.964399	logistic_regression	NO
SLC8A1	2799	medication_1140865350_0	Self reported medication	fybogel mebeverine sachet	-12.0307	0.99395	logistic_regression	NO
SLC8A1	2800	medication_1141180036_0	Self reported medication	fybogel orange s/f granules	-7.40653	0.954487	logistic_regression	NO
SLC8A1	2801	medication_1140872228_0	Self reported medication	gabapentin	-9.3639	0.965792	logistic_regression	NO
SLC8A1	2802	medication_1140911732_0	Self reported medication	garlic product	-11.3543	0.974237	logistic_regression	NO
SLC8A1	2803	medication_1140865354_0	Self reported medication	gaviscon liquid	2.45846	0.0194051	logistic_regression	NO
SLC8A1	2804	medication_1140911734_0	Self reported medication	ginkgo forte tablet	-12.3875	0.989581	logistic_regression	NO
SLC8A1	2805	medication_1140911736_0	Self reported medication	ginseng product	-12.304	0.993781	logistic_regression	NO
SLC8A1	2806	medication_1140874744_0	Self reported medication	gliclazide	2.19299	0.0370081	logistic_regression	NO
SLC8A1	2807	medication_1141152590_0	Self reported medication	glimepiride	-14.2585	0.998352	logistic_regression	NO
SLC8A1	2808	medication_1140874686_0	Self reported medication	glucophage 500mg tablet	-11.4402	0.994224	logistic_regression	NO
SLC8A1	2809	medication_1141188442_0	Self reported medication	glucosamine product	-8.99679	0.84837	logistic_regression	NO
SLC8A1	2810	medication_1140860834_0	Self reported medication	glyceryl trinitrate	-7.56604	0.952757	logistic_regression	NO
SLC8A1	2811	medication_1141157252_0	Self reported medication	glyceryl trinitrate product	-14.3793	0.998344	logistic_regression	NO
SLC8A1	2812	medication_1140923670_0	Self reported medication	gtn - glyceryl trinitrate	-13.1746	0.99582	logistic_regression	NO
SLC8A1	2813	medication_1140851812_0	Self reported medication	gtn 400micrograms spray	-9.53395	0.977652	logistic_regression	NO
SLC8A1	2814	medication_1140866800_0	Self reported medication	half-inderal la 80mg m/r capsule	-11.7303	0.996388	logistic_regression	NO
SLC8A1	2815	medication_1140858452_0	Self reported medication	hepacon b12 1mg/1ml injection	-8.94876	0.987791	logistic_regression	NO
SLC8A1	2816	medication_1140868458_0	Self reported medication	hormonin tablet	-16.9144	0.99952	logistic_regression	NO
SLC8A1	2817	medication_1140874896_0	Self reported medication	hydrocortisone	-9.35861	0.979455	logistic_regression	NO
SLC8A1	2818	medication_1141157294_0	Self reported medication	hydrocortisone product	-10.6478	0.991228	logistic_regression	NO
SLC8A1	2819	medication_1141173348_0	Self reported medication	hydroxocobalamin	-8.51197	0.980807	logistic_regression	NO
SLC8A1	2820	medication_1141195044_0	Self reported medication	hydroxycarbamide	-11.4126	0.996529	logistic_regression	NO
SLC8A1	2821	medication_1140884308_0	Self reported medication	hydroxychloroquine	-11.1751	0.990595	logistic_regression	NO
SLC8A1	2822	medication_1140883656_0	Self reported medication	hydroxyzine	-14.1018	0.999035	logistic_regression	NO
SLC8A1	2823	medication_1140875990_0	Self reported medication	hypromellose	-11.0755	0.990682	logistic_regression	NO
SLC8A1	2824	medication_1141157458_0	Self reported medication	hypromellose product	-13.7251	0.998418	logistic_regression	NO
SLC8A1	2825	medication_1141180314_0	Self reported medication	ibandronic acid	-9.01705	0.986872	logistic_regression	NO
SLC8A1	2826	medication_1140871310_0	Self reported medication	ibuprofen	-8.76182	0.767146	logistic_regression	NO
SLC8A1	2827	medication_1140860976_0	Self reported medication	imdur 60mg durule	-15.3156	0.99932	logistic_regression	NO
SLC8A1	2828	medication_1140911658_0	Self reported medication	imigran 50mg tablet	-12.2238	0.993829	logistic_regression	NO
SLC8A1	2829	medication_1140879630_0	Self reported medication	imipramine	-11.1153	0.99433	logistic_regression	NO
SLC8A1	2830	medication_1140865564_0	Self reported medication	imodium 2mg capsule	-12.089	0.996303	logistic_regression	NO
SLC8A1	2831	medication_1141166200_0	Self reported medication	implanon 68mg subdermal implant	-15.308	0.999564	logistic_regression	NO
SLC8A1	2832	medication_1140866078_0	Self reported medication	indapamide	-7.69292	0.951898	logistic_regression	NO
SLC8A1	2833	medication_1141172436_0	Self reported medication	indivina 1mg/2.5mg tablet	-16.1774	0.999556	logistic_regression	NO
SLC8A1	2834	medication_1140909936_0	Self reported medication	indometacin	-11.2662	0.994306	logistic_regression	NO
SLC8A1	2835	medication_1140871336_0	Self reported medication	indomethacin	-11.3184	0.994168	logistic_regression	NO
SLC8A1	2836	medication_1140883066_0	Self reported medication	insulin product	-8.91369	0.946401	logistic_regression	NO
SLC8A1	2837	medication_1140883548_0	Self reported medication	ipratropium	-10.3688	0.991375	logistic_regression	NO
SLC8A1	2838	medication_1141152998_0	Self reported medication	irbesartan	-9.48987	0.964761	logistic_regression	NO
SLC8A1	2839	medication_1140888386_0	Self reported medication	iron product	3.18666	0.00121951	firth_logistic_regression	NO
SLC8A1	2840	medication_1140910548_0	Self reported medication	iron sulphate	-11.5784	0.99632	logistic_regression	NO
SLC8A1	2841	medication_1140870306_0	Self reported medication	iron+folic acid	-11.0103	0.994312	logistic_regression	NO
SLC8A1	2842	medication_1140888762_0	Self reported medication	ismn - isosorbide mononitrate	-12.6457	0.997593	logistic_regression	NO
SLC8A1	2843	medication_1140910512_0	Self reported medication	ismo - isosorbide mononitrate	-15.6505	0.999322	logistic_regression	NO
SLC8A1	2844	medication_1140860954_0	Self reported medication	isosorbide mononitrate	-10.5464	0.985432	logistic_regression	NO
SLC8A1	2845	medication_1141168108_0	Self reported medication	isotard 25xl m/r tablet	-14.1878	0.998974	logistic_regression	NO
SLC8A1	2846	medication_1140865752_0	Self reported medication	ispaghula husk	-10.4213	0.991207	logistic_regression	NO
SLC8A1	2847	medication_1141157494_0	Self reported medication	ispaghula husk product	-11.2529	0.99653	logistic_regression	NO
SLC8A1	2848	medication_1140911638_0	Self reported medication	kelp+garlic product	-13.8572	0.998419	logistic_regression	NO
SLC8A1	2849	medication_1141171940_0	Self reported medication	keppra 250mg tablet	-14.2871	0.999017	logistic_regression	NO
SLC8A1	2850	medication_1140871506_0	Self reported medication	ketoprofen	-14.2346	0.999	logistic_regression	NO
SLC8A1	2851	medication_1140917056_0	Self reported medication	kliofem tablet	-16.5499	0.999261	logistic_regression	NO
SLC8A1	2852	medication_1141168326_0	Self reported medication	kliovance 1mg/0.5mg tablet	-16.5024	0.99878	logistic_regression	NO
SLC8A1	2853	medication_1140861276_0	Self reported medication	lacidipine	-13.1793	0.997474	logistic_regression	NO
SLC8A1	2854	medication_1140881472_0	Self reported medication	lacri-lube eye ointment	-9.12888	0.979462	logistic_regression	NO
SLC8A1	2855	medication_1140865800_0	Self reported medication	lactulose product	-10.4897	0.98569	logistic_regression	NO
SLC8A1	2856	medication_1140872290_0	Self reported medication	lamotrigine	4.00983	3.74e-05	firth_logistic_regression	NO
SLC8A1	2857	medication_1140864752_0	Self reported medication	lansoprazole	0.566723	0.586784	logistic_regression	NO
SLC8A1	2858	medication_1141146188_0	Self reported medication	latanoprost	-9.46434	0.97825	logistic_regression	NO
SLC8A1	2859	medication_1140911640_0	Self reported medication	lecithin product	-11.9927	0.996237	logistic_regression	NO
SLC8A1	2860	medication_1141166294_0	Self reported medication	leflunomide	-14.1039	0.99841	logistic_regression	NO
SLC8A1	2861	medication_1141153026_0	Self reported medication	lercanidipine	-7.6723	0.952078	logistic_regression	NO
SLC8A1	2862	medication_1141145896_0	Self reported medication	letrozole	-19.5563	0.999805	logistic_regression	NO
SLC8A1	2863	medication_1141171932_0	Self reported medication	levetiracetam	-11.6798	0.99645	logistic_regression	NO
SLC8A1	2864	medication_1141184748_0	Self reported medication	levocetirizine	-10.9426	0.994508	logistic_regression	NO
SLC8A1	2865	medication_1141191044_0	Self reported medication	levothyroxine sodium	-8.38712	0.858806	logistic_regression	NO
SLC8A1	2866	medication_1141146138_0	Self reported medication	lipitor 10mg tablet	-9.64234	0.9635	logistic_regression	NO
SLC8A1	2867	medication_1140878186_0	Self reported medication	liquifilm tears 1.4% eye drops	-14.3615	0.999007	logistic_regression	NO
SLC8A1	2868	medication_1140860696_0	Self reported medication	lisinopril	-8.13961	0.865168	logistic_regression	NO
SLC8A1	2869	medication_1140864952_0	Self reported medication	lisinopril+hydrochlorothiazide 10mg/12.5mg tablet	-14.5705	0.99894	logistic_regression	NO
SLC8A1	2870	medication_1140867490_0	Self reported medication	lithium product	-11.7601	0.994202	logistic_regression	NO
SLC8A1	2871	medication_1140882946_0	Self reported medication	livial 2.5mg tablet	-16.8266	0.999248	logistic_regression	NO
SLC8A1	2872	medication_1140871196_0	Self reported medication	lodine 200mg tablet	-14.858	0.998905	logistic_regression	NO
SLC8A1	2873	medication_1140869324_0	Self reported medication	loestrin 20 tablet	-15.7011	0.999555	logistic_regression	NO
SLC8A1	2874	medication_1140867726_0	Self reported medication	lofepramine	-10.3188	0.991553	logistic_regression	NO
SLC8A1	2875	medication_1140869176_0	Self reported medication	logynon tablet	-15.0886	0.999542	logistic_regression	NO
SLC8A1	2876	medication_1140879464_0	Self reported medication	loperamide	-8.82297	0.967681	logistic_regression	NO
SLC8A1	2877	medication_1140862772_0	Self reported medication	loratadine	-7.67152	0.92411	logistic_regression	NO
SLC8A1	2878	medication_1140863302_0	Self reported medication	lorazepam	-11.0831	0.996446	logistic_regression	NO
SLC8A1	2879	medication_1140916356_0	Self reported medication	losartan	-8.87329	0.946069	logistic_regression	NO
SLC8A1	2880	medication_1141151016_0	Self reported medication	losartan potassium+hydrochlorothiazide 50mg/12.5mg tablet	-8.36109	0.981131	logistic_regression	NO
SLC8A1	2881	medication_1140909578_0	Self reported medication	losec 10mg capsule	-13.4276	0.997501	logistic_regression	NO
SLC8A1	2882	medication_1141179920_0	Self reported medication	lumigan 0.3mg/ml eye drops	-9.94711	0.991614	logistic_regression	NO
SLC8A1	2883	medication_1140910640_0	Self reported medication	luteine	-12.0012	0.996192	logistic_regression	NO
SLC8A1	2884	medication_1140873474_0	Self reported medication	lymecycline	-12.1247	0.996347	logistic_regression	NO
SLC8A1	2885	medication_1141200072_0	Self reported medication	lyrica 25mg capsule	-14.3042	0.998991	logistic_regression	NO
SLC8A1	2886	medication_1140872338_0	Self reported medication	madopar 62.5 capsule	-10.4572	0.994442	logistic_regression	NO
SLC8A1	2887	medication_1140881320_0	Self reported medication	magnesium carbonate	-11.6147	0.996308	logistic_regression	NO
SLC8A1	2888	medication_1140865872_0	Self reported medication	magnesium citrate	-14.1897	0.998997	logistic_regression	NO
SLC8A1	2889	medication_1140879392_0	Self reported medication	manevac granules	-15.823	0.999309	logistic_regression	NO
SLC8A1	2890	medication_1141167940_0	Self reported medication	maxalt 5mg tablet	-10.9309	0.994351	logistic_regression	NO
SLC8A1	2891	medication_1140879428_0	Self reported medication	mebeverine	-11.3674	0.98465	logistic_regression	NO
SLC8A1	2892	medication_1140871542_0	Self reported medication	mefenamic acid	-12.212	0.995963	logistic_regression	NO
SLC8A1	2893	medication_1140926732_0	Self reported medication	meloxicam	-10.541	0.985543	logistic_regression	NO
SLC8A1	2894	medication_1140865578_0	Self reported medication	mesalazine	-11.0837	0.990987	logistic_regression	NO
SLC8A1	2895	medication_1140884600_0	Self reported medication	metformin	1.01675	0.330231	logistic_regression	NO
SLC8A1	2896	medication_1140869848_0	Self reported medication	methotrexate	-11.3723	0.984668	logistic_regression	NO
SLC8A1	2897	medication_1140879494_0	Self reported medication	metoclopramide	-11.8193	0.994108	logistic_regression	NO
SLC8A1	2898	medication_1140879818_0	Self reported medication	metoprolol	-10.7347	0.991072	logistic_regression	NO
SLC8A1	2899	medication_1140874014_0	Self reported medication	metronidazole	-11.8179	0.996397	logistic_regression	NO
SLC8A1	2900	medication_1140869180_0	Self reported medication	microgynon 30 tablet	-14.8463	0.999286	logistic_regression	NO
SLC8A1	2901	medication_1140869276_0	Self reported medication	micronor tablet	-16.415	0.999231	logistic_regression	NO
SLC8A1	2902	medication_1141168554_0	Self reported medication	migraleve tablet	-10.9404	0.991013	logistic_regression	NO
SLC8A1	2903	medication_1141145812_0	Self reported medication	minerals - magnesium	-11.3687	0.990277	logistic_regression	NO
SLC8A1	2904	medication_1140873480_0	Self reported medication	minocycline	-11.8578	0.996343	logistic_regression	NO
SLC8A1	2905	medication_1140921822_0	Self reported medication	mirena 20mcg/24hrs intrauterine system	-16.4452	0.999247	logistic_regression	NO
SLC8A1	2906	medication_1140921814_0	Self reported medication	mirena 52mg intrauterine system	-16.4766	0.99925	logistic_regression	NO
SLC8A1	2907	medication_1141152732_0	Self reported medication	mirtazapine	-7.84412	0.953125	logistic_regression	NO
SLC8A1	2908	medication_1140888172_0	Self reported medication	mometasone	-11.5294	0.990454	logistic_regression	NO
SLC8A1	2909	medication_1141157126_0	Self reported medication	montelukast product	-11.4577	0.990611	logistic_regression	NO
SLC8A1	2910	medication_1140871692_0	Self reported medication	morphine	-14.276	0.998392	logistic_regression	NO
SLC8A1	2911	medication_1140867998_0	Self reported medication	motilium 10mg tablet	-8.17414	0.988922	logistic_regression	NO
SLC8A1	2912	medication_1140875632_0	Self reported medication	movelat gel	-13.9383	0.99903	logistic_regression	NO
SLC8A1	2913	medication_1140925800_0	Self reported medication	movicol oral powder	3.30227	0.00083287	firth_logistic_regression	NO
SLC8A1	2914	medication_1140928284_0	Self reported medication	moxonidine	-11.4231	0.993994	logistic_regression	NO
SLC8A1	2915	medication_1140862952_0	Self reported medication	mucodyne 375mg capsule	-11.2645	0.996437	logistic_regression	NO
SLC8A1	2916	medication_1140876592_0	Self reported medication	multivitamin+mineral preparations	-12.4744	0.982685	logistic_regression	NO
SLC8A1	2917	medication_1140852976_0	Self reported medication	multivitamins	0.503043	0.629421	logistic_regression	NO
SLC8A1	2918	medication_1140909766_0	Self reported medication	multivitamins capsule	-12.7773	0.996109	logistic_regression	NO
SLC8A1	2919	medication_1140925978_0	Self reported medication	mycophenolate	-11.7875	0.996393	logistic_regression	NO
SLC8A1	2920	medication_1140875336_0	Self reported medication	nabumetone	-14.9008	0.99898	logistic_regression	NO
SLC8A1	2921	medication_1140871472_0	Self reported medication	naprosyn 250mg tablet	-13.2649	0.997581	logistic_regression	NO
SLC8A1	2922	medication_1140871462_0	Self reported medication	naproxen	-7.7123	0.92338	logistic_regression	NO
SLC8A1	2923	medication_1141151288_0	Self reported medication	naramig 2.5mg tablet	-12.4874	0.996035	logistic_regression	NO
SLC8A1	2924	medication_1141151284_0	Self reported medication	naratriptan	-10.4238	0.991183	logistic_regression	NO
SLC8A1	2925	medication_1141146508_0	Self reported medication	nasacort 55micrograms aqueous nasal spray	-10.9045	0.994514	logistic_regression	NO
SLC8A1	2926	medication_1141145638_0	Self reported medication	nasobec aqueous 50micrograms nasal spray	-13.5993	0.99848	logistic_regression	NO
SLC8A1	2927	medication_1141150944_0	Self reported medication	nasonex 0.05% aqueous nasal spray	-11.3187	0.984844	logistic_regression	NO
SLC8A1	2928	medication_1141164276_0	Self reported medication	nebivolol	-10.0872	0.991626	logistic_regression	NO
SLC8A1	2929	medication_1141172928_0	Self reported medication	neoclarityn 5mg tablet	-10.7523	0.991213	logistic_regression	NO
SLC8A1	2930	medication_1141177532_0	Self reported medication	nexium 20mg tablet	-9.2152	0.979037	logistic_regression	NO
SLC8A1	2931	medication_1140910766_0	Self reported medication	nicorandil	-8.54572	0.967376	logistic_regression	NO
SLC8A1	2932	medication_1140872492_0	Self reported medication	nicotine product	-11.5094	0.996514	logistic_regression	NO
SLC8A1	2933	medication_1140861088_0	Self reported medication	nifedipine	3.56255	0.000338602	firth_logistic_regression	NO
SLC8A1	2934	medication_1140863182_0	Self reported medication	nitrazepam	-13.7679	0.998454	logistic_regression	NO
SLC8A1	2935	medication_1140874126_0	Self reported medication	nitrofurantoin	-12.0548	0.99624	logistic_regression	NO
SLC8A1	2936	medication_1140860840_0	Self reported medication	nitrolingual 400micrograms spray	-11.4966	0.993966	logistic_regression	NO
SLC8A1	2937	medication_1140868580_0	Self reported medication	norethisterone	-16.8561	0.999541	logistic_regression	NO
SLC8A1	2938	medication_1140869278_0	Self reported medication	noriday tablet	-16.3203	0.999532	logistic_regression	NO
SLC8A1	2939	medication_1140881474_0	Self reported medication	normacol granules	-14.314	0.998976	logistic_regression	NO
SLC8A1	2940	medication_1140867818_0	Self reported medication	nortriptyline	-11.198	0.994155	logistic_regression	NO
SLC8A1	2941	medication_1141187776_0	Self reported medication	nurofen 200mg tablet	-12.0399	0.996315	logistic_regression	NO
SLC8A1	2942	medication_1140868518_0	Self reported medication	nuvelle tablet	-16.4942	0.999548	logistic_regression	NO
SLC8A1	2943	medication_1140884622_0	Self reported medication	oestrogen product	-17.038	0.999527	logistic_regression	NO
SLC8A1	2944	medication_1140910698_0	Self reported medication	oil of peppermint	-13.534	0.998487	logistic_regression	NO
SLC8A1	2945	medication_1140878324_0	Self reported medication	oilatum cream	-14.4962	0.99901	logistic_regression	NO
SLC8A1	2946	medication_1140928916_0	Self reported medication	olanzapine	-8.85737	0.98025	logistic_regression	NO
SLC8A1	2947	medication_1141193282_0	Self reported medication	olmesartan	-13.4174	0.997446	logistic_regression	NO
SLC8A1	2948	medication_1141193346_0	Self reported medication	olmetec 10mg tablet	-14.6556	0.998953	logistic_regression	NO
SLC8A1	2949	medication_1141181868_0	Self reported medication	omacor 1g capsule	-11.8265	0.993852	logistic_regression	NO
SLC8A1	2950	medication_1193_0	Self reported medication	omega-3/fish oil supplement	-8.51928	0.857715	logistic_regression	NO
SLC8A1	2951	medication_1140865634_0	Self reported medication	omeprazole	0.700963	0.359971	logistic_regression	NO
SLC8A1	2952	medication_1140909482_0	Self reported medication	opticrom allergy eye drops	-12.0917	0.996341	logistic_regression	NO
SLC8A1	2953	medication_1141168680_0	Self reported medication	orlistat	-11.7838	0.994062	logistic_regression	NO
SLC8A1	2954	medication_1140869034_0	Self reported medication	ortho-gynest 500micrograms pessary	-15.8725	0.999276	logistic_regression	NO
SLC8A1	2955	medication_1140882728_0	Self reported medication	otomize ear spray	-11.1042	0.9944	logistic_regression	NO
SLC8A1	2956	medication_1140869036_0	Self reported medication	ovestin 0.1% vaginal cream	-16.1546	0.999269	logistic_regression	NO
SLC8A1	2957	medication_1140883568_0	Self reported medication	oxybutynin	-9.37547	0.978878	logistic_regression	NO
SLC8A1	2958	medication_1140873548_0	Self reported medication	oxytetracycline	-10.9028	0.985288	logistic_regression	NO
SLC8A1	2959	medication_1140929012_0	Self reported medication	pantoprazole	-7.0587	0.957151	logistic_regression	NO
SLC8A1	2960	medication_2038460150_0	Self reported medication	paracetamol	-1.40121	0.175328	logistic_regression	NO
SLC8A1	2961	medication_1140882394_0	Self reported medication	paracetamol + codeine	-10.069	0.991594	logistic_regression	NO
SLC8A1	2962	medication_1140872036_0	Self reported medication	paramax tablet	-11.6045	0.996508	logistic_regression	NO
SLC8A1	2963	medication_1141168590_0	Self reported medication	pariet 10mg e/c tablet	-12.8978	0.997524	logistic_regression	NO
SLC8A1	2964	medication_1140867888_0	Self reported medication	paroxetine	-8.98384	0.967304	logistic_regression	NO
SLC8A1	2965	medication_1140882498_0	Self reported medication	penicillin	-11.1459	0.994505	logistic_regression	NO
SLC8A1	2966	medication_1140888758_0	Self reported medication	penicillin v	-11.9061	0.996411	logistic_regression	NO
SLC8A1	2967	medication_1140865588_0	Self reported medication	pentasa sr 250mg m/r tablet	-11.1654	0.994497	logistic_regression	NO
SLC8A1	2968	medication_1140865414_0	Self reported medication	peppermint oil product	-13.6798	0.998422	logistic_regression	NO
SLC8A1	2969	medication_1141168752_0	Self reported medication	peptac liquid	-13.426	0.997456	logistic_regression	NO
SLC8A1	2970	medication_1140888560_0	Self reported medication	perindopril	-9.27808	0.942328	logistic_regression	NO
SLC8A1	2971	medication_1140861780_0	Self reported medication	persantin 25mg tablet	-8.73372	0.987918	logistic_regression	NO
SLC8A1	2972	medication_2038460076_0	Self reported medication	phenytoin	-12.5108	0.996244	logistic_regression	NO
SLC8A1	2973	medication_1140862266_0	Self reported medication	phyllocontin continus 225mg m/r tablet	-11.0781	0.996609	logistic_regression	NO
SLC8A1	2974	medication_1141171646_0	Self reported medication	pioglitazone	-11.1879	0.99057	logistic_regression	NO
SLC8A1	2975	medication_1140862628_0	Self reported medication	piriton 4mg tablet	-11.1512	0.990903	logistic_regression	NO
SLC8A1	2976	medication_1140871666_0	Self reported medication	piroxicam	-11.6862	0.996285	logistic_regression	NO
SLC8A1	2977	medication_1140883664_0	Self reported medication	pizotifen	-9.04592	0.979691	logistic_regression	NO
SLC8A1	2978	medication_1140875392_0	Self reported medication	plaquenil 200mg tablet	-11.5619	0.996326	logistic_regression	NO
SLC8A1	2979	medication_1141168322_0	Self reported medication	plavix 75mg tablet	-11.8093	0.996322	logistic_regression	NO
SLC8A1	2980	medication_1141164060_0	Self reported medication	pramipexole	-11.8086	0.996359	logistic_regression	NO
SLC8A1	2981	medication_1140888648_0	Self reported medication	pravastatin	-7.2428	0.924961	logistic_regression	NO
SLC8A1	2982	medication_1140874930_0	Self reported medication	prednisolone	-7.50607	0.925434	logistic_regression	NO
SLC8A1	2983	medication_1141157402_0	Self reported medication	prednisolone product	-14.8312	0.998983	logistic_regression	NO
SLC8A1	2984	medication_1140868364_0	Self reported medication	prednisone	-10.9629	0.99453	logistic_regression	NO
SLC8A1	2985	medication_1141200004_0	Self reported medication	pregabalin	-9.5477	0.978542	logistic_regression	NO
SLC8A1	2986	medication_1140868408_0	Self reported medication	premarin 625micrograms tablet	-20.9578	0.999793	logistic_regression	NO
SLC8A1	2987	medication_1140922804_0	Self reported medication	premique 0.625mg/5mg tablet	-16.1287	0.998816	logistic_regression	NO
SLC8A1	2988	medication_1140922806_0	Self reported medication	premique cycle 10mg tablet	-16.4878	0.999548	logistic_regression	NO
SLC8A1	2989	medication_1140857636_0	Self reported medication	prempak 0.625 tablet	-17.0498	0.999237	logistic_regression	NO
SLC8A1	2990	medication_1140867504_0	Self reported medication	priadel 200mg m/r tablet	-12.084	0.996292	logistic_regression	NO
SLC8A1	2991	medication_1140868170_0	Self reported medication	prochlorperazine	-10.9845	0.990935	logistic_regression	NO
SLC8A1	2992	medication_1140881446_0	Self reported medication	proctosedyl ointment	-11.6152	0.99645	logistic_regression	NO
SLC8A1	2993	medication_1140883476_0	Self reported medication	procyclidine	-10.6917	0.994679	logistic_regression	NO
SLC8A1	2994	medication_1140868588_0	Self reported medication	progesterone product	-16.6772	0.999542	logistic_regression	NO
SLC8A1	2995	medication_1140868460_0	Self reported medication	progynova 1mg tablet	-11.546	0.996202	logistic_regression	NO
SLC8A1	2996	medication_1140879842_0	Self reported medication	propranolol	-9.64967	0.964521	logistic_regression	NO
SLC8A1	2997	medication_1140867876_0	Self reported medication	prozac 20mg capsule	-11.0698	0.990916	logistic_regression	NO
SLC8A1	2998	medication_1140862574_0	Self reported medication	pulmicort ls 50micrograms inhaler	-11.2832	0.990811	logistic_regression	NO
SLC8A1	2999	medication_1140888362_0	Self reported medication	pyridoxine preparation	-12.2917	0.997691	logistic_regression	NO
SLC8A1	3000	medication_1140861936_0	Self reported medication	questran 4g/sachet powder	-11.4954	0.996508	logistic_regression	NO
SLC8A1	3001	medication_1141152848_0	Self reported medication	quetiapine	-11.3629	0.994214	logistic_regression	NO
SLC8A1	3002	medication_1140860728_0	Self reported medication	quinapril	-14.6205	0.998938	logistic_regression	NO
SLC8A1	3003	medication_1140874420_0	Self reported medication	quinine	-9.37656	0.964791	logistic_regression	NO
SLC8A1	3004	medication_1141167594_0	Self reported medication	qvar 50 inhaler	3.04681	0.00264157	firth_logistic_regression	NO
SLC8A1	3005	medication_1141168584_0	Self reported medication	rabeprazole sodium	-9.07263	0.979089	logistic_regression	NO
SLC8A1	3006	medication_1141168574_0	Self reported medication	raloxifene hydrochloride	-16.7264	0.999543	logistic_regression	NO
SLC8A1	3007	medication_1140860806_0	Self reported medication	ramipril	1.29754	0.0942967	logistic_regression	NO
SLC8A1	3008	medication_1140879406_0	Self reported medication	ranitidine	-7.64704	0.875863	logistic_regression	NO
SLC8A1	3009	medication_1141166086_0	Self reported medication	rennie duo oral suspension	-11.2955	0.996554	logistic_regression	NO
SLC8A1	3010	medication_1141191748_0	Self reported medication	respiratory mometasone	-8.80176	0.987687	logistic_regression	NO
SLC8A1	3011	medication_1140876146_0	Self reported medication	rhinocort 50micrograms nasal spray	-11.9483	0.996374	logistic_regression	NO
SLC8A1	3012	medication_1141192916_0	Self reported medication	rino clenil 50micrograms nasal spray	-9.08386	0.979369	logistic_regression	NO
SLC8A1	3013	medication_1141175684_0	Self reported medication	risedronate sodium	-9.11991	0.978947	logistic_regression	NO
SLC8A1	3014	medication_1140867444_0	Self reported medication	risperidone	-12.0921	0.996311	logistic_regression	NO
SLC8A1	3015	medication_1141167932_0	Self reported medication	rizatriptan	-11.3487	0.994304	logistic_regression	NO
SLC8A1	3016	medication_1140928274_0	Self reported medication	ropinirole	-10.0542	0.991599	logistic_regression	NO
SLC8A1	3017	medication_1141177600_0	Self reported medication	rosiglitazone	-9.03828	0.979473	logistic_regression	NO
SLC8A1	3018	medication_1141189090_0	Self reported medication	rosiglitazone 1mg / metformin 500mg tablet	-14.9371	0.998904	logistic_regression	NO
SLC8A1	3019	medication_1141192410_0	Self reported medication	rosuvastatin	-9.49426	0.964489	logistic_regression	NO
SLC8A1	3020	medication_1140862086_0	Self reported medication	salamol 100micrograms inhaler	-10.7792	0.98543	logistic_regression	NO
SLC8A1	3021	medication_1140865670_0	Self reported medication	salazopyrin 500mg tablet	-10.8385	0.994636	logistic_regression	NO
SLC8A1	3022	medication_1140881856_0	Self reported medication	salbutamol	-11.2861	0.975104	logistic_regression	NO
SLC8A1	3023	medication_1140926606_0	Self reported medication	salbutamol 100micrograms spacehaler	-11.3477	0.984473	logistic_regression	NO
SLC8A1	3024	medication_1141157486_0	Self reported medication	salbutamol product	-11.3672	0.990641	logistic_regression	NO
SLC8A1	3025	medication_1140862144_0	Self reported medication	salmeterol	-7.39621	0.955273	logistic_regression	NO
SLC8A1	3026	medication_1141157264_0	Self reported medication	salmeterol product	-14.0512	0.998413	logistic_regression	NO
SLC8A1	3027	medication_1141164086_0	Self reported medication	salmeterol+fluticasone propionate	-9.04448	0.979388	logistic_regression	NO
SLC8A1	3028	medication_1205_0	Self reported medication	saw palmetto product	-19.4543	0.999799	logistic_regression	NO
SLC8A1	3029	medication_1140911682_0	Self reported medication	selenium ace tablet	-12.2105	0.993626	logistic_regression	NO
SLC8A1	3030	medication_1140883748_0	Self reported medication	selenium product	-11.8328	0.990048	logistic_regression	NO
SLC8A1	3031	medication_1140865716_0	Self reported medication	senna	-11.3409	0.990555	logistic_regression	NO
SLC8A1	3032	medication_1141157178_0	Self reported medication	senna product	5.31245	4.72e-07	logistic_regression	YES
SLC8A1	3033	medication_1140851088_0	Self reported medication	senokot 7.5mg tablet	-10.6467	0.994613	logistic_regression	NO
SLC8A1	3034	medication_1141176832_0	Self reported medication	seretide 50 evohaler	1.65546	0.110824	logistic_regression	NO
SLC8A1	3035	medication_1140862148_0	Self reported medication	serevent 25mcg inhaler	-10.6413	0.985749	logistic_regression	NO
SLC8A1	3036	medication_1140882236_0	Self reported medication	seroxat 20mg tablet	-12.0252	0.994052	logistic_regression	NO
SLC8A1	3037	medication_1140867878_0	Self reported medication	sertraline	-9.30777	0.965682	logistic_regression	NO
SLC8A1	3038	medication_1141168936_0	Self reported medication	sildenafil	-9.87067	0.985418	logistic_regression	NO
SLC8A1	3039	medication_1141188146_0	Self reported medication	simvador 10mg tablet	-14.6326	0.998931	logistic_regression	NO
SLC8A1	3040	medication_1140861958_0	Self reported medication	simvastatin	-0.542899	0.606242	logistic_regression	NO
SLC8A1	3041	medication_1141164872_0	Self reported medication	sinemet-62.5 tablet	-10.9862	0.996628	logistic_regression	NO
SLC8A1	3042	medication_1141157132_0	Self reported medication	singulair 10mg tablet	-11.2898	0.994433	logistic_regression	NO
SLC8A1	3043	medication_1140911698_0	Self reported medication	slozem 120mg m/r capsule	-14.3798	0.999367	logistic_regression	NO
SLC8A1	3044	medication_1140909788_0	Self reported medication	sodium cromoglicate	-12.1599	0.996346	logistic_regression	NO
SLC8A1	3045	medication_1140910814_0	Self reported medication	sodium thyroxine	-13.3507	0.998405	logistic_regression	NO
SLC8A1	3046	medication_1140872198_0	Self reported medication	sodium valproate	-10.5609	0.991353	logistic_regression	NO
SLC8A1	3047	medication_1140910832_0	Self reported medication	sodium warfarin	-14.1431	0.998326	logistic_regression	NO
SLC8A1	3048	medication_1141200322_0	Self reported medication	solifenacin	-11.1378	0.99075	logistic_regression	NO
SLC8A1	3049	medication_1140871688_0	Self reported medication	solpadol caplet	-10.3873	0.991384	logistic_regression	NO
SLC8A1	3050	medication_1141168122_0	Self reported medication	solpadol capsule	-12.7602	0.997597	logistic_regression	NO
SLC8A1	3051	medication_1140879854_0	Self reported medication	sotalol	-11.7939	0.993965	logistic_regression	NO
SLC8A1	3052	medication_1140865336_0	Self reported medication	spasmonal 60mg capsule	-13.1432	0.997496	logistic_regression	NO
SLC8A1	3053	medication_1141182632_0	Self reported medication	spiriva 18micrograms inhalation capsule	3.89364	0.000114753	firth_logistic_regression	NO
SLC8A1	3054	medication_1140866236_0	Self reported medication	spironolactone	-9.2851	0.978977	logistic_regression	NO
SLC8A1	3055	medication_1201_0	Self reported medication	st john's wort/hypericum [ctsu]	-12.3419	0.993767	logistic_regression	NO
SLC8A1	3056	medication_1140911680_0	Self reported medication	starflower oil	-11.8931	0.993629	logistic_regression	NO
SLC8A1	3057	medication_1140868172_0	Self reported medication	stemetil 5mg tablet	-12.2564	0.996197	logistic_regression	NO
SLC8A1	3058	medication_1141200708_0	Self reported medication	strontium product	-14.1899	0.998944	logistic_regression	NO
SLC8A1	3059	medication_1140909702_0	Self reported medication	sulfasalazine	-12.3376	0.993876	logistic_regression	NO
SLC8A1	3060	medication_1140865668_0	Self reported medication	sulphasalazine	-12.1435	0.996335	logistic_regression	NO
SLC8A1	3061	medication_1140884412_0	Self reported medication	sumatriptan	-8.66399	0.96771	logistic_regression	NO
SLC8A1	3062	medication_1141174520_0	Self reported medication	symbicort 100/6 turbohaler	-7.57588	0.925053	logistic_regression	NO
SLC8A1	3063	medication_1140856342_0	Self reported medication	syndol tablet	-12.5808	0.996066	logistic_regression	NO
SLC8A1	3064	medication_1140911642_0	Self reported medication	tacrolimus	-8.9066	0.98796	logistic_regression	NO
SLC8A1	3065	medication_1141187810_0	Self reported medication	tadalafil	-16.7937	0.999244	logistic_regression	NO
SLC8A1	3066	medication_1140870164_0	Self reported medication	tamoxifen	-10.6813	0.984596	logistic_regression	NO
SLC8A1	3067	medication_1140926934_0	Self reported medication	tamsulosin	-21.5741	0.999778	logistic_regression	NO
SLC8A1	3068	medication_1140878172_0	Self reported medication	tears naturale eye drops	-14.337	0.998896	logistic_regression	NO
SLC8A1	3069	medication_1140872072_0	Self reported medication	tegretol 100mg tablet	3.53009	0.000287849	firth_logistic_regression	NO
SLC8A1	3070	medication_1141194386_0	Self reported medication	telfast 30 tablet	-11.4682	0.994221	logistic_regression	NO
SLC8A1	3071	medication_1141166006_0	Self reported medication	telmisartan	-11.7499	0.994005	logistic_regression	NO
SLC8A1	3072	medication_1140863202_0	Self reported medication	temazepam	-12.3866	0.993748	logistic_regression	NO
SLC8A1	3073	medication_1140879798_0	Self reported medication	terazosin	-11.9611	0.99762	logistic_regression	NO
SLC8A1	3074	medication_1140927328_0	Self reported medication	terbinafine	-11.4681	0.990649	logistic_regression	NO
SLC8A1	3075	medication_1140879792_0	Self reported medication	terbutaline	-11.0929	0.990781	logistic_regression	NO
SLC8A1	3076	medication_1141193272_0	Self reported medication	testogel 50mg gel 5g sachet	-11.5336	0.996286	logistic_regression	NO
SLC8A1	3077	medication_1140868532_0	Self reported medication	testosterone product	-11.9757	0.996289	logistic_regression	NO
SLC8A1	3078	medication_1140873476_0	Self reported medication	tetralysal 300 capsule	-14.5746	0.998997	logistic_regression	NO
SLC8A1	3079	medication_1140888366_0	Self reported medication	thiamine preparation	-11.1287	0.990416	logistic_regression	NO
SLC8A1	3080	medication_1140884516_0	Self reported medication	thyroxine product	-8.22302	0.91564	logistic_regression	NO
SLC8A1	3081	medication_1140874852_0	Self reported medication	thyroxine sodium	-10.6571	0.985239	logistic_regression	NO
SLC8A1	3082	medication_1140868482_0	Self reported medication	tibolone	-19.9636	0.999803	logistic_regression	NO
SLC8A1	3083	medication_1140861128_0	Self reported medication	tildiem 60mg m/r tablet	-9.17936	0.97847	logistic_regression	NO
SLC8A1	3084	medication_1140879866_0	Self reported medication	timolol	-10.1486	0.991425	logistic_regression	NO
SLC8A1	3085	medication_1140875840_0	Self reported medication	timolol 0.25% eye drops	-12.262	0.996191	logistic_regression	NO
SLC8A1	3086	medication_1140881882_0	Self reported medication	timoptol 0.25% eye drops	-12.1025	0.996225	logistic_regression	NO
SLC8A1	3087	medication_1141182628_0	Self reported medication	tiotropium	-7.46496	0.953715	logistic_regression	NO
SLC8A1	3088	medication_1141162764_0	Self reported medication	tolterodine l-tartrate	-11.2366	0.990686	logistic_regression	NO
SLC8A1	3089	medication_1140923484_0	Self reported medication	topiramate	-9.25854	0.987212	logistic_regression	NO
SLC8A1	3090	medication_1141190960_0	Self reported medication	tramacet 325mg/37.5mg tablet	-13.3021	0.998469	logistic_regression	NO
SLC8A1	3091	medication_1140864992_0	Self reported medication	tramadol	-8.18747	0.918466	logistic_regression	NO
SLC8A1	3092	medication_1140860904_0	Self reported medication	trandolapril	-13.9657	0.998342	logistic_regression	NO
SLC8A1	3093	medication_1140861832_0	Self reported medication	tranexamic acid	-10.6346	0.990197	logistic_regression	NO
SLC8A1	3094	medication_1141185326_0	Self reported medication	travatan 40micrograms/ml eye drops	-14.3184	0.998269	logistic_regression	NO
SLC8A1	3095	medication_1141185316_0	Self reported medication	travoprost	-10.3261	0.994165	logistic_regression	NO
SLC8A1	3096	medication_1140879634_0	Self reported medication	trazodone	-12.2302	0.993886	logistic_regression	NO
SLC8A1	3097	medication_1140868426_0	Self reported medication	triamcinolone	-14.6631	0.998998	logistic_regression	NO
SLC8A1	3098	medication_1140873966_0	Self reported medication	trimethoprim	-11.8675	0.994054	logistic_regression	NO
SLC8A1	3099	medication_1140884700_0	Self reported medication	trimovate ointment	-12.1025	0.996334	logistic_regression	NO
SLC8A1	3100	medication_1141171496_0	Self reported medication	trospium	-13.9277	0.998414	logistic_regression	NO
SLC8A1	3101	medication_1140871680_0	Self reported medication	tylex capsule	-14.0764	0.998377	logistic_regression	NO
SLC8A1	3102	medication_1140862438_0	Self reported medication	uniphyllin continus 200mg m/r tablet	-11.989	0.996214	logistic_regression	NO
SLC8A1	3103	medication_1141173328_0	Self reported medication	ursodeoxycholic acid	-12.898	0.998492	logistic_regression	NO
SLC8A1	3104	medication_1140868472_0	Self reported medication	vagifem 25mcg pessary	-16.6277	0.998778	logistic_regression	NO
SLC8A1	3105	medication_1141145660_0	Self reported medication	valsartan	-9.01803	0.965705	logistic_regression	NO
SLC8A1	3106	medication_1141190160_0	Self reported medication	vascalpha 5mg m/r tablet	-14.9094	0.999325	logistic_regression	NO
SLC8A1	3107	medication_1140916282_0	Self reported medication	venlafaxine	-8.24055	0.950642	logistic_regression	NO
SLC8A1	3108	medication_1140861998_0	Self reported medication	ventolin 100micrograms inhaler	1.46357	0.0537445	logistic_regression	NO
SLC8A1	3109	medication_1140862060_0	Self reported medication	ventolin 2mg tablet	-10.9015	0.994427	logistic_regression	NO
SLC8A1	3110	medication_1140888510_0	Self reported medication	verapamil	-11.03	0.990889	logistic_regression	NO
SLC8A1	3111	medication_1141200384_0	Self reported medication	vesicare 5mg tablet	-10.5002	0.991161	logistic_regression	NO
SLC8A1	3112	medication_1141168948_0	Self reported medication	viagra 100mg tablet	-16.4882	0.999553	logistic_regression	NO
SLC8A1	3113	medication_1141168944_0	Self reported medication	viagra 25mg tablet	-18.1666	0.999819	logistic_regression	NO
SLC8A1	3114	medication_1141168946_0	Self reported medication	viagra 50mg tablet	-16.6854	0.999551	logistic_regression	NO
SLC8A1	3115	medication_1140865010_0	Self reported medication	viscotears liquid eye gel	-9.6283	0.97767	logistic_regression	NO
SLC8A1	3116	medication_1140852756_0	Self reported medication	vitamin a	-14.0008	0.998391	logistic_regression	NO
SLC8A1	3117	medication_1140871024_0	Self reported medication	vitamin b compound tablet	-10.8466	0.975481	logistic_regression	NO
SLC8A1	3118	medication_1140909872_0	Self reported medication	vitamin b1 preparation	-10.594	0.994621	logistic_regression	NO
SLC8A1	3119	medication_1140870570_0	Self reported medication	vitamin b12 preparation	-8.79676	0.967428	logistic_regression	NO
SLC8A1	3120	medication_1140909874_0	Self reported medication	vitamin b6 preparation	-11.7511	0.993888	logistic_regression	NO
SLC8A1	3121	medication_1140909726_0	Self reported medication	vitamin c product	-11.4202	0.974402	logistic_regression	NO
SLC8A1	3122	medication_1195_0	Self reported medication	vitamin c product	-11.8111	0.990253	logistic_regression	NO
SLC8A1	3123	medication_1140870954_0	Self reported medication	vitamin d product	-9.23668	0.965241	logistic_regression	NO
SLC8A1	3124	medication_1140871112_0	Self reported medication	vitamin e product	-12.1604	0.989821	logistic_regression	NO
SLC8A1	3125	medication_1140871168_0	Self reported medication	voltarol 25mg e/c tablet	-8.7399	0.980577	logistic_regression	NO
SLC8A1	3126	medication_1140877892_0	Self reported medication	voltarol emulgel	-12.0771	0.996284	logistic_regression	NO
SLC8A1	3127	medication_1140888266_0	Self reported medication	warfarin	-7.74724	0.921129	logistic_regression	NO
SLC8A1	3128	medication_1141184726_0	Self reported medication	xalacom 0.005%/0.5% eye drops	-13.8403	0.998438	logistic_regression	NO
SLC8A1	3129	medication_1141146198_0	Self reported medication	xalatan 0.005% eye drops	-8.52745	0.968138	logistic_regression	NO
SLC8A1	3130	medication_1140864472_0	Self reported medication	xatral 2.5mg tablet	-18.3316	0.999807	logistic_regression	NO
SLC8A1	3131	medication_1141168684_0	Self reported medication	xenical 120mg capsule	-12.5331	0.996218	logistic_regression	NO
SLC8A1	3132	medication_1141153032_0	Self reported medication	zanidip 10mg tablet	-11.8276	0.996335	logistic_regression	NO
SLC8A1	3133	medication_1140916980_0	Self reported medication	zantac 75 tablet	-12.1165	0.99637	logistic_regression	NO
SLC8A1	3134	medication_1141178052_0	Self reported medication	zapain caplet	-15.3814	0.999298	logistic_regression	NO
SLC8A1	3135	medication_1140928004_0	Self reported medication	zimovane ls 3.75mg tablet	-13.5061	0.998487	logistic_regression	NO
SLC8A1	3136	medication_1140888538_0	Self reported medication	zinc product	-11.771	0.983964	logistic_regression	NO
SLC8A1	3137	medication_1140870196_0	Self reported medication	zoladex 3.6mg implant	-10.5874	0.994237	logistic_regression	NO
SLC8A1	3138	medication_1141150620_0	Self reported medication	zolmitriptan	-10.8942	0.990833	logistic_regression	NO
SLC8A1	3139	medication_1140865016_0	Self reported medication	zolpidem	-9.18151	0.987543	logistic_regression	NO
SLC8A1	3140	medication_1141150624_0	Self reported medication	zomig 2.5mg tablet	-10.599	0.991044	logistic_regression	NO
SLC8A1	3141	medication_1140863144_0	Self reported medication	zopiclone	-7.8725	0.952432	logistic_regression	NO
SLC8A1	3142	medication_1140923688_0	Self reported medication	zoton 15mg capsule	-12.4399	0.996144	logistic_regression	NO
SLC8A1	3143	medication_1140928878_0	Self reported medication	zumenon 1mg tablet	-18.0445	0.999815	logistic_regression	NO
RC3H2	1	f_30510_0_0	Biomarker	Creatinine (enzymatic) in urine	2223.96	0.029208	linear_regression	NO
RC3H2	2	f_30500_0_0	Biomarker	Microalbumin in urine	-6.48264	0.612262	linear_regression	NO
RC3H2	3	f_30520_0_0	Biomarker	Potassium in urine	10.6195	0.0939967	linear_regression	NO
RC3H2	4	f_30530_0_0	Biomarker	Sodium in urine	14.7208	0.0611877	linear_regression	NO
RC3H2	5	f_23124_0_0	Composite phenotypes	Arm fat mass (left)	0.146165	0.206176	linear_regression	NO
RC3H2	6	f_23120_0_0	Composite phenotypes	Arm fat mass (right)	0.138689	0.184128	linear_regression	NO
RC3H2	7	f_23123_0_0	Composite phenotypes	Arm fat percentage (left)	2.54194	0.0613811	linear_regression	NO
RC3H2	8	f_23119_0_0	Composite phenotypes	Arm fat percentage (right)	2.54141	0.0591956	linear_regression	NO
RC3H2	9	f_23125_0_0	Composite phenotypes	Arm fat-free mass (left)	0.0532724	0.528745	linear_regression	NO
RC3H2	10	f_23121_0_0	Composite phenotypes	Arm fat-free mass (right)	0.0515001	0.514339	linear_regression	NO
RC3H2	11	f_23126_0_0	Composite phenotypes	Arm predicted mass (left)	0.0536478	0.500789	linear_regression	NO
RC3H2	12	f_23122_0_0	Composite phenotypes	Arm predicted mass (right)	0.0633199	0.394832	linear_regression	NO
RC3H2	13	f_23105_0_0	Composite phenotypes	Basal metabolic rate	29.3887	0.846439	linear_regression	NO
RC3H2	14	f_23099_0_0	Composite phenotypes	Body fat percentage	2.76751	0.0151005	linear_regression	NO
RC3H2	15	f_21001_0_0	Composite phenotypes	Body mass index (BMI)	1.87333	0.0266213	linear_regression	NO
RC3H2	16	f_4079_0_0	Composite phenotypes	Diastolic blood pressure, automated reading	-0.239085	0.898368	linear_regression	NO
RC3H2	17	f_20258_0_0	Composite phenotypes	FEV1/ FVC ratio Z-score	0.258425	0.15745	linear_regression	NO
RC3H2	18	f_20256_0_0	Composite phenotypes	Forced expiratory volume in 1-second (FEV1) Z-score	0.26567	0.248161	linear_regression	NO
RC3H2	19	f_20257_0_0	Composite phenotypes	Forced vital capacity (FVC) Z-score	0.181052	0.403286	linear_regression	NO
RC3H2	20	f_46_0_0	Composite phenotypes	Hand grip strength (left)	0.564269	0.673577	linear_regression	NO
RC3H2	21	f_47_0_0	Composite phenotypes	Hand grip strength (right)	1.8719	0.162857	linear_regression	NO
RC3H2	22	f_49_0_0	Composite phenotypes	Hip circumference	2.50784	0.122713	linear_regression	NO
RC3H2	23	f_23110_0_0	Composite phenotypes	Impedance of arm (left)	-3.24712	0.643925	linear_regression	NO
RC3H2	24	f_23109_0_0	Composite phenotypes	Impedance of arm (right)	-2.17656	0.7471	linear_regression	NO
RC3H2	25	f_23108_0_0	Composite phenotypes	Impedance of leg (left)	0.267245	0.963465	linear_regression	NO
RC3H2	26	f_23107_0_0	Composite phenotypes	Impedance of leg (right)	-1.62409	0.780156	linear_regression	NO
RC3H2	27	f_23106_0_0	Composite phenotypes	Impedance of whole body	-4.03686	0.737958	linear_regression	NO
RC3H2	28	f_23116_0_0	Composite phenotypes	Leg fat mass (left)	0.55698	0.0400988	linear_regression	NO
RC3H2	29	f_23112_0_0	Composite phenotypes	Leg fat mass (right)	0.184941	0.513018	linear_regression	NO
RC3H2	30	f_23115_0_0	Composite phenotypes	Leg fat percentage (left)	3.00872	0.00138279	linear_regression	NO
RC3H2	31	f_23111_0_0	Composite phenotypes	Leg fat percentage (right)	2.79511	0.00477616	linear_regression	NO
RC3H2	32	f_23117_0_0	Composite phenotypes	Leg fat-free mass (left)	0.171877	0.43047	linear_regression	NO
RC3H2	33	f_23113_0_0	Composite phenotypes	Leg fat-free mass (right)	0.134234	0.537037	linear_regression	NO
RC3H2	34	f_23118_0_0	Composite phenotypes	Leg predicted mass (left)	0.151296	0.459421	linear_regression	NO
RC3H2	35	f_23114_0_0	Composite phenotypes	Leg predicted mass (right)	0.126759	0.534292	linear_regression	NO
RC3H2	36	f_90091_0_0	Composite phenotypes	No-wear time bias adjusted acceleration maximum	147.019	0.769815	linear_regression	NO
RC3H2	37	f_90089_0_0	Composite phenotypes	No-wear time bias adjusted acceleration median	1.26761	0.44218	linear_regression	NO
RC3H2	38	f_90090_0_0	Composite phenotypes	No-wear time bias adjusted acceleration minimum	-0.00951446	0.943653	linear_regression	NO
RC3H2	39	f_90088_0_0	Composite phenotypes	No-wear time bias adjusted acceleration standard deviation	19.6518	0.177705	linear_regression	NO
RC3H2	40	f_90087_0_0	Composite phenotypes	No-wear time bias adjusted average acceleration	11.8791	0.0638173	linear_regression	NO
RC3H2	41	f_90012_0_0	Composite phenotypes	Overall acceleration average	12.1337	0.0553858	linear_regression	NO
RC3H2	42	f_102_0_0	Composite phenotypes	Pulse rate, automated reading	-1.29541	0.532213	linear_regression	NO
RC3H2	43	f_90013_0_0	Composite phenotypes	Standard deviation of acceleration	19.0632	0.187146	linear_regression	NO
RC3H2	44	f_50_0_0	Composite phenotypes	Standing height	-1.83506	0.103117	linear_regression	NO
RC3H2	45	f_4080_0_0	Composite phenotypes	Systolic blood pressure, automated reading	4.08414	0.210916	linear_regression	NO
RC3H2	46	f_23128_0_0	Composite phenotypes	Trunk fat mass	1.42392	0.123802	linear_regression	NO
RC3H2	47	f_23127_0_0	Composite phenotypes	Trunk fat percentage	1.72458	0.192573	linear_regression	NO
RC3H2	48	f_23129_0_0	Composite phenotypes	Trunk fat-free mass	-0.713397	0.221953	linear_regression	NO
RC3H2	49	f_23130_0_0	Composite phenotypes	Trunk predicted mass	-0.678615	0.22523	linear_regression	NO
RC3H2	50	f_48_0_0	Composite phenotypes	Waist circumference	4.89037	0.0232748	linear_regression	NO
RC3H2	51	f_21002_0_0	Composite phenotypes	Weight	3.48322	0.169827	linear_regression	NO
RC3H2	52	f_23100_0_0	Composite phenotypes	Whole body fat mass	2.34451	0.160862	linear_regression	NO
RC3H2	53	f_23101_0_0	Composite phenotypes	Whole body fat-free mass	-0.302757	0.789525	linear_regression	NO
RC3H2	54	f_23102_0_0	Composite phenotypes	Whole body water mass	-0.119153	0.886593	linear_regression	NO
RC3H2	55	FH_Bowel_cancer	Family history	FH_Bowel_cancer	-0.231675	0.704586	logistic_regression	NO
RC3H2	56	FH_Breast_cancer	Family history	FH_Breast_cancer	0.146467	0.78576	logistic_regression	NO
RC3H2	57	FH_Diabetes	Family history	FH_Diabetes	0.125877	0.773657	logistic_regression	NO
RC3H2	58	FH_Heart_disease	Family history	FH_Heart_disease	-0.175046	0.649312	logistic_regression	NO
RC3H2	59	FH_High_blood_pressure	Family history	FH_High_blood_pressure	-0.661523	0.0953956	logistic_regression	NO
RC3H2	60	FH_Lung_cancer	Family history	FH_Lung_cancer	-0.0791432	0.883709	logistic_regression	NO
RC3H2	61	FH_Parkinsons_disease	Family history	FH_Parkinsons_disease	-0.236228	0.816652	logistic_regression	NO
RC3H2	62	FH_Prostate_cancer	Family history	FH_Prostate_cancer	-1.03652	0.308361	logistic_regression	NO
RC3H2	63	FH_Severe_depression	Family history	FH_Severe_depression	-0.465902	0.445928	logistic_regression	NO
RC3H2	64	FH_Stroke	Family history	FH_Stroke	0.783182	0.0407378	logistic_regression	NO
RC3H2	65	DEATH_A419	ICD10 cause of death	A41.9 Septicaemia, unspecified	-11.0054	0.985764	logistic_regression	NO
RC3H2	66	DEATH_C159	ICD10 cause of death	C15.9 Oesophagus, unspecified	-13.1057	0.993826	logistic_regression	NO
RC3H2	67	DEATH_C169	ICD10 cause of death	C16.9 Stomach, unspecified	-14.6843	0.997456	logistic_regression	NO
RC3H2	68	DEATH_C189	ICD10 cause of death	C18.9 Colon, unspecified	-11.4935	0.991059	logistic_regression	NO
RC3H2	69	DEATH_C19	ICD10 cause of death	C19 Malignant neoplasm of rectosigmoid junction	-11.8625	0.994401	logistic_regression	NO
RC3H2	70	DEATH_C20	ICD10 cause of death	C20 Malignant neoplasm of rectum	-11.8688	0.99437	logistic_regression	NO
RC3H2	71	DEATH_C221	ICD10 cause of death	C22.1 Intrahepatic bile duct carcinoma	-13.3646	0.997609	logistic_regression	NO
RC3H2	72	DEATH_C259	ICD10 cause of death	C25.9 Pancreas, unspecified	-10.1447	0.978591	logistic_regression	NO
RC3H2	73	DEATH_C260	ICD10 cause of death	C26.0 Intestinal tract, part unspecified	-15.1867	0.998404	logistic_regression	NO
RC3H2	74	DEATH_C349	ICD10 cause of death	C34.9 Bronchus or lung, unspecified	2.14128	0.131418	logistic_regression	NO
RC3H2	75	DEATH_C439	ICD10 cause of death	C43.9 Malignant melanoma of skin, unspecified	-11.6879	0.994502	logistic_regression	NO
RC3H2	76	DEATH_C459	ICD10 cause of death	C45.9 Mesothelioma, unspecified	-12.3454	0.994186	logistic_regression	NO
RC3H2	77	DEATH_C509	ICD10 cause of death	C50.9 Breast, unspecified	-6.30751	0.986602	logistic_regression	NO
RC3H2	78	DEATH_C56	ICD10 cause of death	C56 Malignant neoplasm of ovary	0.546229	0.999979	logistic_regression	NO
RC3H2	79	DEATH_C61	ICD10 cause of death	C61 Malignant neoplasm of prostate	-19.1958	0.999253	logistic_regression	NO
RC3H2	80	DEATH_C64	ICD10 cause of death	C64 Malignant neoplasm of kidney, except renal pelvis	-11.8436	0.990809	logistic_regression	NO
RC3H2	81	DEATH_C679	ICD10 cause of death	C67.9 Bladder, unspecified	-11.9621	0.99437	logistic_regression	NO
RC3H2	82	DEATH_C719	ICD10 cause of death	C71.9 Brain, unspecified	4.13722	0.00523499	firth_logistic_regression	NO
RC3H2	83	DEATH_C780	ICD10 cause of death	C78.0 Secondary malignant neoplasm of lung	-12.3537	0.99419	logistic_regression	NO
RC3H2	84	DEATH_C787	ICD10 cause of death	C78.7 Secondary malignant neoplasm of liver	-11.5379	0.991003	logistic_regression	NO
RC3H2	85	DEATH_C793	ICD10 cause of death	C79.3 Secondary malignant neoplasm of brain and cerebral meninges	-10.2145	0.991802	logistic_regression	NO
RC3H2	86	DEATH_C795	ICD10 cause of death	C79.5 Secondary malignant neoplasm of bone and bone marrow	-11.6842	0.996555	logistic_regression	NO
RC3H2	87	DEATH_C798	ICD10 cause of death	C79.8 Secondary malignant neoplasm of other specified sites	-10.723	0.986261	logistic_regression	NO
RC3H2	88	DEATH_C80	ICD10 cause of death	C80 Malignant neoplasm without specification of site	-11.6858	0.985055	logistic_regression	NO
RC3H2	89	DEATH_C800	ICD10 cause of death	C80.0 Malignant neoplasm, primary site unknown, so stated	-15.7146	0.998975	logistic_regression	NO
RC3H2	90	DEATH_C809	ICD10 cause of death	C80.9 Malignant neoplasm, unspecified	-16.2392	0.998944	logistic_regression	NO
RC3H2	91	DEATH_C859	ICD10 cause of death	C85.9 Non-Hodgkin's lymphoma, unspecified type	-13.7673	0.997613	logistic_regression	NO
RC3H2	92	DEATH_C900	ICD10 cause of death	C90.0 Multiple myeloma	-11.3691	0.991182	logistic_regression	NO
RC3H2	93	DEATH_C920	ICD10 cause of death	C92.0 Acute myeloid leukaemia	-12.4707	0.994126	logistic_regression	NO
RC3H2	94	DEATH_E119	ICD10 cause of death	E11.9 Without complications	-11.4257	0.984954	logistic_regression	NO
RC3H2	95	DEATH_E149	ICD10 cause of death	E14.9 Without complications	-10.0425	0.978689	logistic_regression	NO
RC3H2	96	DEATH_F03	ICD10 cause of death	F03 Unspecified dementia	-12.3845	0.994169	logistic_regression	NO
RC3H2	97	DEATH_G122	ICD10 cause of death	G12.2 Motor neuron disease	-11.7106	0.994479	logistic_regression	NO
RC3H2	98	DEATH_G20	ICD10 cause of death	G20 Parkinson's disease	-11.3976	0.991133	logistic_regression	NO
RC3H2	99	DEATH_G309	ICD10 cause of death	G30.9 Alzheimer's disease, unspecified	-10.5689	0.991511	logistic_regression	NO
RC3H2	100	DEATH_I10	ICD10 cause of death	I10 Essential (primary) hypertension	-9.59504	0.966601	logistic_regression	NO
RC3H2	101	DEATH_I119	ICD10 cause of death	I11.9 Hypertensive heart disease without (congestive) heart failure	-12.2509	0.994232	logistic_regression	NO
RC3H2	102	DEATH_I219	ICD10 cause of death	I21.9 Acute myocardial infarction, unspecified	-12.0018	0.984557	logistic_regression	NO
RC3H2	103	DEATH_I251	ICD10 cause of death	I25.1 Atherosclerotic heart disease	-10.2444	0.964406	logistic_regression	NO
RC3H2	104	DEATH_I259	ICD10 cause of death	I25.9 Chronic ischaemic heart disease, unspecified	-10.7744	0.962349	logistic_regression	NO
RC3H2	105	DEATH_I269	ICD10 cause of death	I26.9 Pulmonary embolism without mention of acute cor pulmonale	-12.1428	0.990584	logistic_regression	NO
RC3H2	106	DEATH_I469	ICD10 cause of death	I46.9 Cardiac arrest, unspecified	-12.6131	0.99633	logistic_regression	NO
RC3H2	107	DEATH_I48	ICD10 cause of death	I48 Atrial fibrillation and flutter	-11.6271	0.990914	logistic_regression	NO
RC3H2	108	DEATH_I500	ICD10 cause of death	I50.0 Congestive heart failure	-11.6078	0.990985	logistic_regression	NO
RC3H2	109	DEATH_I501	ICD10 cause of death	I50.1 Left ventricular failure	-13.9383	0.998534	logistic_regression	NO
RC3H2	110	DEATH_I509	ICD10 cause of death	I50.9 Heart failure, unspecified	-10.4547	0.977874	logistic_regression	NO
RC3H2	111	DEATH_I517	ICD10 cause of death	I51.7 Cardiomegaly	-14.3726	0.998437	logistic_regression	NO
RC3H2	112	DEATH_I609	ICD10 cause of death	I60.9 Subarachnoid haemorrhage, unspecified	-9.78194	0.992372	logistic_regression	NO
RC3H2	113	DEATH_I619	ICD10 cause of death	I61.9 Intracerebral haemorrhage, unspecified	-12.2786	0.994222	logistic_regression	NO
RC3H2	114	DEATH_I64	ICD10 cause of death	I64 Stroke, not specified as haemorrhage or infarction	-12.1017	0.990593	logistic_regression	NO
RC3H2	115	DEATH_I739	ICD10 cause of death	I73.9 Peripheral vascular disease, unspecified	-14.0089	0.997553	logistic_regression	NO
RC3H2	116	DEATH_I802	ICD10 cause of death	I80.2 Phlebitis and thrombophlebitis of other deep vessels of lower extremities	-11.7875	0.994453	logistic_regression	NO
RC3H2	117	DEATH_J180	ICD10 cause of death	J18.0 Bronchopneumonia, unspecified	-10.5827	0.977578	logistic_regression	NO
RC3H2	118	DEATH_J189	ICD10 cause of death	J18.9 Pneumonia, unspecified	-12.2484	0.984333	logistic_regression	NO
RC3H2	119	DEATH_J22	ICD10 cause of death	J22 Unspecified acute lower respiratory infection	-12.2023	0.99416	logistic_regression	NO
RC3H2	120	DEATH_J440	ICD10 cause of death	J44.0 Chronic obstructive pulmonary disease with acute lower respiratory infection	-11.9727	0.994363	logistic_regression	NO
RC3H2	121	DEATH_J449	ICD10 cause of death	J44.9 Chronic obstructive pulmonary disease, unspecified	-11.8002	0.984838	logistic_regression	NO
RC3H2	122	DEATH_J690	ICD10 cause of death	J69.0 Pneumonitis due to food and vomit	-12.6347	0.994047	logistic_regression	NO
RC3H2	123	DEATH_J841	ICD10 cause of death	J84.1 Other interstitial pulmonary diseases with fibrosis	-12.0279	0.990673	logistic_regression	NO
RC3H2	124	DEATH_J969	ICD10 cause of death	J96.9 Respiratory failure, unspecified	-11.5132	0.994555	logistic_regression	NO
RC3H2	125	DEATH_K746	ICD10 cause of death	K74.6 Other and unspecified cirrhosis of liver	-13.6745	0.996054	logistic_regression	NO
RC3H2	126	DEATH_K922	ICD10 cause of death	K92.2 Gastro-intestinal haemorrhage, unspecified	-10.4324	0.991911	logistic_regression	NO
RC3H2	127	DEATH_N179	ICD10 cause of death	N17.9 Acute renal failure, unspecified	-12.6257	0.994062	logistic_regression	NO
RC3H2	128	DEATH_N189	ICD10 cause of death	N18.9 Chronic renal failure, unspecified	-11.5712	0.994548	logistic_regression	NO
RC3H2	129	DEATH_N390	ICD10 cause of death	N39.0 Urinary tract infection, site not specified	-12.2561	0.994225	logistic_regression	NO
RC3H2	130	DEATH_R688	ICD10 cause of death	R68.8 Other specified general symptoms and signs	-10.984	0.985857	logistic_regression	NO
RC3H2	131	DEATH_Y839	ICD10 cause of death	Y83.9 Surgical procedure, unspecified	-11.2073	0.990946	logistic_regression	NO
RC3H2	132	Q059	ICD10 Congenital malformations, deformations and chromosomal abnormalities	Q05.9 Spina bifida, unspecified	-11.7308	0.995016	logistic_regression	NO
RC3H2	133	Q211	ICD10 Congenital malformations, deformations and chromosomal abnormalities	Q21.1 Atrial septal defect	-10.9761	0.987454	logistic_regression	NO
RC3H2	134	Q231	ICD10 Congenital malformations, deformations and chromosomal abnormalities	Q23.1 Congenital insufficiency of aortic valve	-12.207	0.994671	logistic_regression	NO
RC3H2	135	Q387	ICD10 Congenital malformations, deformations and chromosomal abnormalities	Q38.7 Pharyngeal pouch	-11.4952	0.994951	logistic_regression	NO
RC3H2	136	Q504	ICD10 Congenital malformations, deformations and chromosomal abnormalities	Q50.4 Embryonic cyst of Fallopian tube	-16.3379	0.999371	logistic_regression	NO
RC3H2	137	Q610	ICD10 Congenital malformations, deformations and chromosomal abnormalities	Q61.0 Congenital single renal cyst	-14.3306	0.998583	logistic_regression	NO
RC3H2	138	Q612	ICD10 Congenital malformations, deformations and chromosomal abnormalities	Q61.2 Polycystic kidney, adult type	-10.9415	0.992379	logistic_regression	NO
RC3H2	139	Q613	ICD10 Congenital malformations, deformations and chromosomal abnormalities	Q61.3 Polycystic kidney, unspecified	-11.2979	0.992093	logistic_regression	NO
RC3H2	140	Q630	ICD10 Congenital malformations, deformations and chromosomal abnormalities	Q63.0 Accessory kidney	-11.7621	0.994981	logistic_regression	NO
RC3H2	141	Q668	ICD10 Congenital malformations, deformations and chromosomal abnormalities	Q66.8 Other congenital deformities of feet	-13.2343	0.997887	logistic_regression	NO
RC3H2	142	I059	ICD10 Diseases of the circulatory system	I05.9 Mitral valve disease, unspecified	-10.7834	0.992345	logistic_regression	NO
RC3H2	143	I071	ICD10 Diseases of the circulatory system	I07.1 Tricuspid insufficiency	-11.7595	0.991602	logistic_regression	NO
RC3H2	144	I080	ICD10 Diseases of the circulatory system	I08.0 Disorders of both mitral and aortic valves	-12.056	0.99139	logistic_regression	NO
RC3H2	145	I081	ICD10 Diseases of the circulatory system	I08.1 Disorders of both mitral and tricuspid valves	-10.6957	0.979252	logistic_regression	NO
RC3H2	146	I082	ICD10 Diseases of the circulatory system	I08.2 Disorders of both aortic and tricuspid valves	-14.4987	0.998575	logistic_regression	NO
RC3H2	147	I083	ICD10 Diseases of the circulatory system	I08.3 Combined disorders of mitral, aortic and tricuspid valves	-12.0218	0.991268	logistic_regression	NO
RC3H2	148	I088	ICD10 Diseases of the circulatory system	I08.8 Other multiple valve diseases	-14.7616	0.998477	logistic_regression	NO
RC3H2	149	I10	ICD10 Diseases of the circulatory system	I10 Essential (primary) hypertension	0.626545	0.124217	logistic_regression	NO
RC3H2	150	I119	ICD10 Diseases of the circulatory system	I11.9 Hypertensive heart disease without (congestive) heart failure	-9.53188	0.981591	logistic_regression	NO
RC3H2	151	I120	ICD10 Diseases of the circulatory system	I12.0 Hypertensive renal disease with renal failure	-9.6722	0.969271	logistic_regression	NO
RC3H2	152	I129	ICD10 Diseases of the circulatory system	I12.9 Hypertensive renal disease without renal failure	-12.0359	0.994794	logistic_regression	NO
RC3H2	153	I200	ICD10 Diseases of the circulatory system	I20.0 Unstable angina	-9.22276	0.920949	logistic_regression	NO
RC3H2	154	I201	ICD10 Diseases of the circulatory system	I20.1 Angina pectoris with documented spasm	-12.0841	0.994826	logistic_regression	NO
RC3H2	155	I208	ICD10 Diseases of the circulatory system	I20.8 Other forms of angina pectoris	-9.74903	0.969063	logistic_regression	NO
RC3H2	156	I209	ICD10 Diseases of the circulatory system	I20.9 Angina pectoris, unspecified	1.67532	0.00412226	firth_logistic_regression	NO
RC3H2	157	I210	ICD10 Diseases of the circulatory system	I21.0 Acute transmural myocardial infarction of anterior wall	-8.03387	0.930951	logistic_regression	NO
RC3H2	158	I211	ICD10 Diseases of the circulatory system	I21.1 Acute transmural myocardial infarction of inferior wall	1.86434	0.070588	logistic_regression	NO
RC3H2	159	I212	ICD10 Diseases of the circulatory system	I21.2 Acute transmural myocardial infarction of other sites	-12.1591	0.994623	logistic_regression	NO
RC3H2	160	I213	ICD10 Diseases of the circulatory system	I21.3 Acute transmural myocardial infarction of unspecified site	-15.5785	0.999076	logistic_regression	NO
RC3H2	161	I214	ICD10 Diseases of the circulatory system	I21.4 Acute subendocardial myocardial infarction	2.05313	0.0473956	logistic_regression	NO
RC3H2	162	I219	ICD10 Diseases of the circulatory system	I21.9 Acute myocardial infarction, unspecified	1.24018	0.227624	logistic_regression	NO
RC3H2	163	I221	ICD10 Diseases of the circulatory system	I22.1 Subsequent myocardial infarction of inferior wall	-14.3083	0.998551	logistic_regression	NO
RC3H2	164	I229	ICD10 Diseases of the circulatory system	I22.9 Subsequent myocardial infarction of unspecified site	-10.3648	0.987545	logistic_regression	NO
RC3H2	165	I240	ICD10 Diseases of the circulatory system	I24.0 Coronary thrombosis not resulting in myocardial infarction	-14.6772	0.998558	logistic_regression	NO
RC3H2	166	I248	ICD10 Diseases of the circulatory system	I24.8 Other forms of acute ischaemic heart disease	-12.1464	0.991206	logistic_regression	NO
RC3H2	167	I249	ICD10 Diseases of the circulatory system	I24.9 Acute ischaemic heart disease, unspecified	-11.4997	0.986588	logistic_regression	NO
RC3H2	168	I251	ICD10 Diseases of the circulatory system	I25.1 Atherosclerotic heart disease	0.262292	0.727154	logistic_regression	NO
RC3H2	169	I252	ICD10 Diseases of the circulatory system	I25.2 Old myocardial infarction	0.386581	0.708692	logistic_regression	NO
RC3H2	170	I253	ICD10 Diseases of the circulatory system	I25.3 Aneurysm of heart	-10.4647	0.992599	logistic_regression	NO
RC3H2	171	I255	ICD10 Diseases of the circulatory system	I25.5 Ischaemic cardiomyopathy	-12.308	0.994484	logistic_regression	NO
RC3H2	172	I258	ICD10 Diseases of the circulatory system	I25.8 Other forms of chronic ischaemic heart disease	0.70111	0.500276	logistic_regression	NO
RC3H2	173	I259	ICD10 Diseases of the circulatory system	I25.9 Chronic ischaemic heart disease, unspecified	0.696913	0.356548	logistic_regression	NO
RC3H2	174	I269	ICD10 Diseases of the circulatory system	I26.9 Pulmonary embolism without mention of acute cor pulmonale	-9.09897	0.923782	logistic_regression	NO
RC3H2	175	I270	ICD10 Diseases of the circulatory system	I27.0 Primary pulmonary hypertension	-11.4531	0.991887	logistic_regression	NO
RC3H2	176	I272	ICD10 Diseases of the circulatory system	I27.2 Other secondary pulmonary hypertension	-11.9151	0.991544	logistic_regression	NO
RC3H2	177	I279	ICD10 Diseases of the circulatory system	I27.9 Pulmonary heart disease, unspecified	-11.7946	0.994872	logistic_regression	NO
RC3H2	178	I309	ICD10 Diseases of the circulatory system	I30.9 Acute pericarditis, unspecified	-11.4749	0.994995	logistic_regression	NO
RC3H2	179	I313	ICD10 Diseases of the circulatory system	I31.3 Pericardial effusion (noninflammatory)	3.0661	0.0124508	firth_logistic_regression	NO
RC3H2	180	I319	ICD10 Diseases of the circulatory system	I31.9 Disease of pericardium, unspecified	-10.9239	0.987096	logistic_regression	NO
RC3H2	181	I330	ICD10 Diseases of the circulatory system	I33.0 Acute and subacute infective endocarditis	-11.1065	0.992121	logistic_regression	NO
RC3H2	182	I340	ICD10 Diseases of the circulatory system	I34.0 Mitral (valve) insufficiency	-9.4707	0.951055	logistic_regression	NO
RC3H2	183	I341	ICD10 Diseases of the circulatory system	I34.1 Mitral (valve) prolapse	-11.1145	0.987191	logistic_regression	NO
RC3H2	184	I350	ICD10 Diseases of the circulatory system	I35.0 Aortic (valve) stenosis	-9.25004	0.951522	logistic_regression	NO
RC3H2	185	I351	ICD10 Diseases of the circulatory system	I35.1 Aortic (valve) insufficiency	-12.4219	0.991181	logistic_regression	NO
RC3H2	186	I352	ICD10 Diseases of the circulatory system	I35.2 Aortic (valve) stenosis with insufficiency	-12.459	0.994579	logistic_regression	NO
RC3H2	187	I358	ICD10 Diseases of the circulatory system	I35.8 Other aortic valve disorders	-10.8581	0.992258	logistic_regression	NO
RC3H2	188	I359	ICD10 Diseases of the circulatory system	I35.9 Aortic valve disorder, unspecified	-8.86755	0.982753	logistic_regression	NO
RC3H2	189	I361	ICD10 Diseases of the circulatory system	I36.1 Nonrheumatic tricuspid (valve) insufficiency	-14.1368	0.998616	logistic_regression	NO
RC3H2	190	I371	ICD10 Diseases of the circulatory system	I37.1 Pulmonary valve insufficiency	-13.6832	0.997803	logistic_regression	NO
RC3H2	191	I38	ICD10 Diseases of the circulatory system	I38 Endocarditis, valve unspecified	-11.7953	0.991651	logistic_regression	NO
RC3H2	192	I420	ICD10 Diseases of the circulatory system	I42.0 Dilated cardiomyopathy	-12.2043	0.991434	logistic_regression	NO
RC3H2	193	I421	ICD10 Diseases of the circulatory system	I42.1 Obstructive hypertrophic cardiomyopathy	-11.7174	0.994824	logistic_regression	NO
RC3H2	194	I422	ICD10 Diseases of the circulatory system	I42.2 Other hypertrophic cardiomyopathy	-10.8071	0.992383	logistic_regression	NO
RC3H2	195	I428	ICD10 Diseases of the circulatory system	I42.8 Other cardiomyopathies	-14.5496	0.998609	logistic_regression	NO
RC3H2	196	I429	ICD10 Diseases of the circulatory system	I42.9 Cardiomyopathy, unspecified	-12.0714	0.991493	logistic_regression	NO
RC3H2	197	I440	ICD10 Diseases of the circulatory system	I44.0 Atrioventricular block, first degree	-9.82277	0.968232	logistic_regression	NO
RC3H2	198	I441	ICD10 Diseases of the circulatory system	I44.1 Atrioventricular block, second degree	-10.9206	0.987245	logistic_regression	NO
RC3H2	199	I442	ICD10 Diseases of the circulatory system	I44.2 Atrioventricular block, complete	-12.0967	0.991301	logistic_regression	NO
RC3H2	200	I443	ICD10 Diseases of the circulatory system	I44.3 Other and unspecified atrioventricular block	-13.2731	0.997827	logistic_regression	NO
RC3H2	201	I447	ICD10 Diseases of the circulatory system	I44.7 Left bundle-branch block, unspecified	-8.21611	0.929588	logistic_regression	NO
RC3H2	202	I451	ICD10 Diseases of the circulatory system	I45.1 Other and unspecified right bundle-branch block	-11.191	0.978404	logistic_regression	NO
RC3H2	203	I455	ICD10 Diseases of the circulatory system	I45.5 Other specified heart block	-10.5812	0.992428	logistic_regression	NO
RC3H2	204	I456	ICD10 Diseases of the circulatory system	I45.6 Preexcitation syndrome	-12.2118	0.994839	logistic_regression	NO
RC3H2	205	I459	ICD10 Diseases of the circulatory system	I45.9 Conduction disorder, unspecified	-11.6238	0.994966	logistic_regression	NO
RC3H2	206	I460	ICD10 Diseases of the circulatory system	I46.0 Cardiac arrest with successful resuscitation	3.27473	0.009037	firth_logistic_regression	NO
RC3H2	207	I469	ICD10 Diseases of the circulatory system	I46.9 Cardiac arrest, unspecified	-11.8329	0.991658	logistic_regression	NO
RC3H2	208	I471	ICD10 Diseases of the circulatory system	I47.1 Supraventricular tachycardia	-9.61242	0.951196	logistic_regression	NO
RC3H2	209	I472	ICD10 Diseases of the circulatory system	I47.2 Ventricular tachycardia	-9.67005	0.96924	logistic_regression	NO
RC3H2	210	I48	ICD10 Diseases of the circulatory system	I48 Atrial fibrillation and flutter	0.531412	0.478765	logistic_regression	NO
RC3H2	211	I480	ICD10 Diseases of the circulatory system	I48.0 Paroxysmal atrial fibrillation	-12.5586	0.991027	logistic_regression	NO
RC3H2	212	I481	ICD10 Diseases of the circulatory system	I48.1 Persistent atrial fibrillation	-11.775	0.994868	logistic_regression	NO
RC3H2	213	I490	ICD10 Diseases of the circulatory system	I49.0 Ventricular fibrillation and flutter	-11.7951	0.991591	logistic_regression	NO
RC3H2	214	I491	ICD10 Diseases of the circulatory system	I49.1 Atrial premature depolarisation	-11.6488	0.994935	logistic_regression	NO
RC3H2	215	I493	ICD10 Diseases of the circulatory system	I49.3 Ventricular premature depolarisation	-9.22017	0.970569	logistic_regression	NO
RC3H2	216	I494	ICD10 Diseases of the circulatory system	I49.4 Other and unspecified premature depolarisation	-11.5981	0.991757	logistic_regression	NO
RC3H2	217	I495	ICD10 Diseases of the circulatory system	I49.5 Sick sinus syndrome	-8.79175	0.972442	logistic_regression	NO
RC3H2	218	I498	ICD10 Diseases of the circulatory system	I49.8 Other specified cardiac arrhythmias	-9.72208	0.981568	logistic_regression	NO
RC3H2	219	I499	ICD10 Diseases of the circulatory system	I49.9 Cardiac arrhythmia, unspecified	-9.73435	0.969674	logistic_regression	NO
RC3H2	220	I500	ICD10 Diseases of the circulatory system	I50.0 Congestive heart failure	1.72254	0.0949319	logistic_regression	NO
RC3H2	221	I501	ICD10 Diseases of the circulatory system	I50.1 Left ventricular failure	-9.9607	0.94754	logistic_regression	NO
RC3H2	222	I509	ICD10 Diseases of the circulatory system	I50.9 Heart failure, unspecified	-9.22975	0.951337	logistic_regression	NO
RC3H2	223	I517	ICD10 Diseases of the circulatory system	I51.7 Cardiomegaly	-9.96065	0.947822	logistic_regression	NO
RC3H2	224	I518	ICD10 Diseases of the circulatory system	I51.8 Other ill-defined heart diseases	-9.32268	0.949169	logistic_regression	NO
RC3H2	225	I519	ICD10 Diseases of the circulatory system	I51.9 Heart disease, unspecified	-9.54822	0.96889	logistic_regression	NO
RC3H2	226	I602	ICD10 Diseases of the circulatory system	I60.2 Subarachnoid haemorrhage from anterior communicating artery	-11.5511	0.995102	logistic_regression	NO
RC3H2	227	I609	ICD10 Diseases of the circulatory system	I60.9 Subarachnoid haemorrhage, unspecified	3.41482	0.00704755	firth_logistic_regression	NO
RC3H2	228	I619	ICD10 Diseases of the circulatory system	I61.9 Intracerebral haemorrhage, unspecified	-8.96666	0.97183	logistic_regression	NO
RC3H2	229	I620	ICD10 Diseases of the circulatory system	I62.0 Subdural haemorrhage (acute) (nontraumatic)	-10.5401	0.987522	logistic_regression	NO
RC3H2	230	I629	ICD10 Diseases of the circulatory system	I62.9 Intracranial haemorrhage (nontraumatic), unspecified	-11.4029	0.995071	logistic_regression	NO
RC3H2	231	I632	ICD10 Diseases of the circulatory system	I63.2 Cerebral infarction due to unspecified occlusion or stenosis of precerebral arteries	-15.2883	0.999062	logistic_regression	NO
RC3H2	232	I633	ICD10 Diseases of the circulatory system	I63.3 Cerebral infarction due to thrombosis of cerebral arteries	-13.558	0.997808	logistic_regression	NO
RC3H2	233	I634	ICD10 Diseases of the circulatory system	I63.4 Cerebral infarction due to embolism of cerebral arteries	-14.2398	0.998568	logistic_regression	NO
RC3H2	234	I635	ICD10 Diseases of the circulatory system	I63.5 Cerebral infarction due to unspecified occlusion or stenosis of cerebral arteries	-11.6317	0.991535	logistic_regression	NO
RC3H2	235	I638	ICD10 Diseases of the circulatory system	I63.8 Other cerebral infarction	-10.6044	0.99245	logistic_regression	NO
RC3H2	236	I639	ICD10 Diseases of the circulatory system	I63.9 Cerebral infarction, unspecified	1.5183	0.139376	logistic_regression	NO
RC3H2	237	I64	ICD10 Diseases of the circulatory system	I64 Stroke, not specified as haemorrhage or infarction	2.30755	0.0245651	logistic_regression	NO
RC3H2	238	I652	ICD10 Diseases of the circulatory system	I65.2 Occlusion and stenosis of carotid artery	2.56507	0.0132139	logistic_regression	NO
RC3H2	239	I671	ICD10 Diseases of the circulatory system	I67.1 Cerebral aneurysm, nonruptured	-10.8028	0.987666	logistic_regression	NO
RC3H2	240	I672	ICD10 Diseases of the circulatory system	I67.2 Cerebral atherosclerosis	-11.8572	0.994688	logistic_regression	NO
RC3H2	241	I678	ICD10 Diseases of the circulatory system	I67.8 Other specified cerebrovascular diseases	-9.60674	0.969469	logistic_regression	NO
RC3H2	242	I679	ICD10 Diseases of the circulatory system	I67.9 Cerebrovascular disease, unspecified	-9.55731	0.969436	logistic_regression	NO
RC3H2	243	I690	ICD10 Diseases of the circulatory system	I69.0 Sequelae of subarachnoid haemorrhage	-11.1938	0.995276	logistic_regression	NO
RC3H2	244	I693	ICD10 Diseases of the circulatory system	I69.3 Sequelae of cerebral infarction	-10.3655	0.987926	logistic_regression	NO
RC3H2	245	I694	ICD10 Diseases of the circulatory system	I69.4 Sequelae of stroke, not specified as haemorrhage or infarction	2.54452	0.0132358	logistic_regression	NO
RC3H2	246	I700	ICD10 Diseases of the circulatory system	I70.0 Atherosclerosis of aorta	-14.7555	0.998542	logistic_regression	NO
RC3H2	247	I7000	ICD10 Diseases of the circulatory system	I70.00 Atherosclerosis of aorta (without gangrene)	-11.7587	0.994935	logistic_regression	NO
RC3H2	248	I702	ICD10 Diseases of the circulatory system	I70.2 Atherosclerosis of arteries of the extremities	-10.7235	0.986834	logistic_regression	NO
RC3H2	249	I7020	ICD10 Diseases of the circulatory system	I70.20 Atherosclerosis of arteries of extremities (without gangrene)	3.82324	0.00383006	firth_logistic_regression	NO
RC3H2	250	I709	ICD10 Diseases of the circulatory system	I70.9 Generalised and unspecified atherosclerosis	-11.3202	0.995061	logistic_regression	NO
RC3H2	251	I710	ICD10 Diseases of the circulatory system	I71.0 Dissection of aorta [any part]	-11.7992	0.994919	logistic_regression	NO
RC3H2	252	I712	ICD10 Diseases of the circulatory system	I71.2 Thoracic aortic aneurysm, without mention of rupture	-11.4916	0.991743	logistic_regression	NO
RC3H2	253	I713	ICD10 Diseases of the circulatory system	I71.3 Abdominal aortic aneurysm, ruptured	-12.6808	0.997786	logistic_regression	NO
RC3H2	254	I714	ICD10 Diseases of the circulatory system	I71.4 Abdominal aortic aneurysm, without mention of rupture	-12.426	0.990615	logistic_regression	NO
RC3H2	255	I719	ICD10 Diseases of the circulatory system	I71.9 Aortic aneurysm of unspecified site, without mention of rupture	-11.4503	0.991688	logistic_regression	NO
RC3H2	256	I723	ICD10 Diseases of the circulatory system	I72.3 Aneurysm of iliac artery	-14.171	0.998538	logistic_regression	NO
RC3H2	257	I724	ICD10 Diseases of the circulatory system	I72.4 Aneurysm of artery of lower extremity	-10.6395	0.992345	logistic_regression	NO
RC3H2	258	I730	ICD10 Diseases of the circulatory system	I73.0 Raynaud's syndrome	-8.93067	0.954027	logistic_regression	NO
RC3H2	259	I739	ICD10 Diseases of the circulatory system	I73.9 Peripheral vascular disease, unspecified	1.49321	0.1488	logistic_regression	NO
RC3H2	260	I742	ICD10 Diseases of the circulatory system	I74.2 Embolism and thrombosis of arteries of the upper extremities	-12.4013	0.996746	logistic_regression	NO
RC3H2	261	I743	ICD10 Diseases of the circulatory system	I74.3 Embolism and thrombosis of arteries of the lower extremities	-11.7623	0.991606	logistic_regression	NO
RC3H2	262	I745	ICD10 Diseases of the circulatory system	I74.5 Embolism and thrombosis of iliac artery	-11.8452	0.994831	logistic_regression	NO
RC3H2	263	I771	ICD10 Diseases of the circulatory system	I77.1 Stricture of artery	-12.419	0.991	logistic_regression	NO
RC3H2	264	I776	ICD10 Diseases of the circulatory system	I77.6 Arteritis, unspecified	-12.1242	0.994831	logistic_regression	NO
RC3H2	265	I778	ICD10 Diseases of the circulatory system	I77.8 Other specified disorders of arteries and arterioles	-13.3226	0.997872	logistic_regression	NO
RC3H2	266	I779	ICD10 Diseases of the circulatory system	I77.9 Disorder of arteries and arterioles, unspecified	-11.0539	0.992066	logistic_regression	NO
RC3H2	267	I781	ICD10 Diseases of the circulatory system	I78.1 Naevus, nonneoplastic	-12.1765	0.991474	logistic_regression	NO
RC3H2	268	I800	ICD10 Diseases of the circulatory system	I80.0 Phlebitis and thrombophlebitis of superficial vessels of lower extremities	-11.2055	0.992119	logistic_regression	NO
RC3H2	269	I801	ICD10 Diseases of the circulatory system	I80.1 Phlebitis and thrombophlebitis of femoral vein	-9.69675	0.981614	logistic_regression	NO
RC3H2	270	I802	ICD10 Diseases of the circulatory system	I80.2 Phlebitis and thrombophlebitis of other deep vessels of lower extremities	-10.7518	0.966579	logistic_regression	NO
RC3H2	271	I803	ICD10 Diseases of the circulatory system	I80.3 Phlebitis and thrombophlebitis of lower extremities, unspecified	-10.2906	0.988232	logistic_regression	NO
RC3H2	272	I808	ICD10 Diseases of the circulatory system	I80.8 Phlebitis and thrombophlebitis of other sites	-10.9881	0.992312	logistic_regression	NO
RC3H2	273	I809	ICD10 Diseases of the circulatory system	I80.9 Phlebitis and thrombophlebitis of unspecified site	-12.0626	0.994823	logistic_regression	NO
RC3H2	274	I81	ICD10 Diseases of the circulatory system	I81 Portal vein thrombosis	-11.6862	0.994982	logistic_regression	NO
RC3H2	275	I828	ICD10 Diseases of the circulatory system	I82.8 Embolism and thrombosis of other specified veins	-11.0528	0.99237	logistic_regression	NO
RC3H2	276	I829	ICD10 Diseases of the circulatory system	I82.9 Embolism and thrombosis of unspecified vein	-10.4527	0.992652	logistic_regression	NO
RC3H2	277	I830	ICD10 Diseases of the circulatory system	I83.0 Varicose veins of lower extremities with ulcer	-11.0637	0.992147	logistic_regression	NO
RC3H2	278	I831	ICD10 Diseases of the circulatory system	I83.1 Varicose veins of lower extremities with inflammation	-11.842	0.991734	logistic_regression	NO
RC3H2	279	I839	ICD10 Diseases of the circulatory system	I83.9 Varicose veins of lower extremities without ulcer or inflammation	0.146402	0.885892	logistic_regression	NO
RC3H2	280	I840	ICD10 Diseases of the circulatory system	I84.0 Internal thrombosed haemorrhoids	-13.5544	0.997856	logistic_regression	NO
RC3H2	281	I841	ICD10 Diseases of the circulatory system	I84.1 Internal haemorrhoids with other complications	-9.38289	0.951429	logistic_regression	NO
RC3H2	282	I842	ICD10 Diseases of the circulatory system	I84.2 Internal haemorrhoids without complication	1.02193	0.316053	logistic_regression	NO
RC3H2	283	I843	ICD10 Diseases of the circulatory system	I84.3 External thrombosed haemorrhoids	-11.1842	0.992086	logistic_regression	NO
RC3H2	284	I844	ICD10 Diseases of the circulatory system	I84.4 External haemorrhoids with other complications	-10.7191	0.987692	logistic_regression	NO
RC3H2	285	I845	ICD10 Diseases of the circulatory system	I84.5 External haemorrhoids without complication	-9.66099	0.970254	logistic_regression	NO
RC3H2	286	I846	ICD10 Diseases of the circulatory system	I84.6 Residual haemorrhoidal skin tags	-8.8928	0.925821	logistic_regression	NO
RC3H2	287	I847	ICD10 Diseases of the circulatory system	I84.7 Unspecified thrombosed haemorrhoids	-13.1515	0.996548	logistic_regression	NO
RC3H2	288	I848	ICD10 Diseases of the circulatory system	I84.8 Unspecified haemorrhoids with other complications	-9.76689	0.949991	logistic_regression	NO
RC3H2	289	I849	ICD10 Diseases of the circulatory system	I84.9 Unspecified haemorrhoids without complication	1.72943	0.00242807	firth_logistic_regression	NO
RC3H2	290	I859	ICD10 Diseases of the circulatory system	I85.9 Oesophageal varices without bleeding	-10.9831	0.987369	logistic_regression	NO
RC3H2	291	I861	ICD10 Diseases of the circulatory system	I86.1 Scrotal varices	-16.9854	0.999353	logistic_regression	NO
RC3H2	292	I864	ICD10 Diseases of the circulatory system	I86.4 Gastric varices	-11.7079	0.994881	logistic_regression	NO
RC3H2	293	I871	ICD10 Diseases of the circulatory system	I87.1 Compression of vein	-13.6355	0.997843	logistic_regression	NO
RC3H2	294	I872	ICD10 Diseases of the circulatory system	I87.2 Venous insufficiency (chronic) (peripheral)	-11.0415	0.992078	logistic_regression	NO
RC3H2	295	I878	ICD10 Diseases of the circulatory system	I87.8 Other specified disorders of veins	-10.5053	0.992617	logistic_regression	NO
RC3H2	296	I890	ICD10 Diseases of the circulatory system	I89.0 Lymphoedema, not elsewhere classified	3.54191	0.00580192	firth_logistic_regression	NO
RC3H2	297	I891	ICD10 Diseases of the circulatory system	I89.1 Lymphangitis	-10.4487	0.992523	logistic_regression	NO
RC3H2	298	I951	ICD10 Diseases of the circulatory system	I95.1 Orthostatic hypotension	-12.0053	0.985931	logistic_regression	NO
RC3H2	299	I952	ICD10 Diseases of the circulatory system	I95.2 Hypotension due to drugs	-11.2126	0.992043	logistic_regression	NO
RC3H2	300	I959	ICD10 Diseases of the circulatory system	I95.9 Hypotension, unspecified	-8.0305	0.888388	logistic_regression	NO
RC3H2	301	I982	ICD10 Diseases of the circulatory system	I98.2 Oesophageal varices in diseases classified elsewhere	-11.4892	0.991849	logistic_regression	NO
RC3H2	302	I99	ICD10 Diseases of the circulatory system	I99 Other and unspecified disorders of circulatory system	-11.6348	0.99504	logistic_regression	NO
RC3H2	303	K011	ICD10 Diseases of the digestive system	K01.1 Impacted teeth	-12.2103	0.985756	logistic_regression	NO
RC3H2	304	K028	ICD10 Diseases of the digestive system	K02.8 Other dental caries	-15.8132	0.99941	logistic_regression	NO
RC3H2	305	K029	ICD10 Diseases of the digestive system	K02.9 Dental caries, unspecified	-9.76859	0.950068	logistic_regression	NO
RC3H2	306	K045	ICD10 Diseases of the digestive system	K04.5 Chronic apical periodontitis	-12.1724	0.991411	logistic_regression	NO
RC3H2	307	K046	ICD10 Diseases of the digestive system	K04.6 Periapical abscess with sinus	-15.2408	0.998507	logistic_regression	NO
RC3H2	308	K047	ICD10 Diseases of the digestive system	K04.7 Periapical abscess without sinus	-9.80567	0.969489	logistic_regression	NO
RC3H2	309	K048	ICD10 Diseases of the digestive system	K04.8 Radicular cyst	-8.63369	0.973254	logistic_regression	NO
RC3H2	310	K049	ICD10 Diseases of the digestive system	K04.9 Other and unspecified diseases of pulp and periapical tissues	-14.8863	0.998537	logistic_regression	NO
RC3H2	311	K053	ICD10 Diseases of the digestive system	K05.3 Chronic periodontitis	-11.9797	0.991461	logistic_regression	NO
RC3H2	312	K056	ICD10 Diseases of the digestive system	K05.6 Periodontal disease, unspecified	-14.2957	0.998592	logistic_regression	NO
RC3H2	313	K068	ICD10 Diseases of the digestive system	K06.8 Other specified disorders of gingiva and edentulous alveolar ridge	4.45439	0.00135147	firth_logistic_regression	NO
RC3H2	314	K073	ICD10 Diseases of the digestive system	K07.3 Anomalies of tooth position	-11.0875	0.99205	logistic_regression	NO
RC3H2	315	K076	ICD10 Diseases of the digestive system	K07.6 Temporomandibular joint disorders	-11.0923	0.991956	logistic_regression	NO
RC3H2	316	K081	ICD10 Diseases of the digestive system	K08.1 Loss of teeth due to accident, extraction or local periodontal disease	-14.4964	0.998556	logistic_regression	NO
RC3H2	317	K083	ICD10 Diseases of the digestive system	K08.3 Retained dental root	-9.12789	0.95329	logistic_regression	NO
RC3H2	318	K088	ICD10 Diseases of the digestive system	K08.8 Other specified disorders of teeth and supporting structures	-8.37672	0.956576	logistic_regression	NO
RC3H2	319	K089	ICD10 Diseases of the digestive system	K08.9 Disorder of teeth and supporting structures, unspecified	-13.4952	0.997878	logistic_regression	NO
RC3H2	320	K090	ICD10 Diseases of the digestive system	K09.0 Developmental odontogenic cysts	-13.9202	0.997811	logistic_regression	NO
RC3H2	321	K092	ICD10 Diseases of the digestive system	K09.2 Other cysts of jaw	-10.846	0.992355	logistic_regression	NO
RC3H2	322	K108	ICD10 Diseases of the digestive system	K10.8 Other specified diseases of jaws	-11.8597	0.994944	logistic_regression	NO
RC3H2	323	K112	ICD10 Diseases of the digestive system	K11.2 Sialoadenitis	-11.6354	0.991961	logistic_regression	NO
RC3H2	324	K115	ICD10 Diseases of the digestive system	K11.5 Sialolithiasis	-11.3147	0.992181	logistic_regression	NO
RC3H2	325	K118	ICD10 Diseases of the digestive system	K11.8 Other diseases of salivary glands	-14.3922	0.998637	logistic_regression	NO
RC3H2	326	K121	ICD10 Diseases of the digestive system	K12.1 Other forms of stomatitis	-10.6403	0.987905	logistic_regression	NO
RC3H2	327	K122	ICD10 Diseases of the digestive system	K12.2 Cellulitis and abscess of mouth	-13.8313	0.997844	logistic_regression	NO
RC3H2	328	K123	ICD10 Diseases of the digestive system	K12.3 Oral mucositis (ulcerative)	-11.4794	0.991947	logistic_regression	NO
RC3H2	329	K130	ICD10 Diseases of the digestive system	K13.0 Diseases of lips	-11.1789	0.987204	logistic_regression	NO
RC3H2	330	K132	ICD10 Diseases of the digestive system	K13.2 Leukoplakia and other disturbances of oral epithelium, including tongue	-10.5471	0.987745	logistic_regression	NO
RC3H2	331	K137	ICD10 Diseases of the digestive system	K13.7 Other and unspecified lesions of oral mucosa	-9.27565	0.951775	logistic_regression	NO
RC3H2	332	K140	ICD10 Diseases of the digestive system	K14.0 Glossitis	-10.4511	0.988018	logistic_regression	NO
RC3H2	333	K148	ICD10 Diseases of the digestive system	K14.8 Other diseases of tongue	-12.2895	0.991381	logistic_regression	NO
RC3H2	334	K149	ICD10 Diseases of the digestive system	K14.9 Disease of tongue, unspecified	-11.4333	0.992019	logistic_regression	NO
RC3H2	335	K20	ICD10 Diseases of the digestive system	K20 Oesophagitis	-9.81167	0.916763	logistic_regression	NO
RC3H2	336	K210	ICD10 Diseases of the digestive system	K21.0 Gastro-oesophageal reflux disease with oesophagitis	0.118848	0.907237	logistic_regression	NO
RC3H2	337	K219	ICD10 Diseases of the digestive system	K21.9 Gastro-oesophageal reflux disease without oesophagitis	0.381096	0.604469	logistic_regression	NO
RC3H2	338	K220	ICD10 Diseases of the digestive system	K22.0 Achalasia of cardia	-11.3956	0.995047	logistic_regression	NO
RC3H2	339	K221	ICD10 Diseases of the digestive system	K22.1 Ulcer of oesophagus	0.866153	0.397746	logistic_regression	NO
RC3H2	340	K222	ICD10 Diseases of the digestive system	K22.2 Oesophageal obstruction	-9.33332	0.952087	logistic_regression	NO
RC3H2	341	K224	ICD10 Diseases of the digestive system	K22.4 Dyskinesia of oesophagus	-10.9346	0.987425	logistic_regression	NO
RC3H2	342	K225	ICD10 Diseases of the digestive system	K22.5 Diverticulum of oesophagus, acquired	-13.7572	0.99782	logistic_regression	NO
RC3H2	343	K226	ICD10 Diseases of the digestive system	K22.6 Gastro-oesophageal laceration-haemorrhage syndrome	-10.4638	0.987873	logistic_regression	NO
RC3H2	344	K227	ICD10 Diseases of the digestive system	K22.7 Barrett's oesophagus	-9.93082	0.948499	logistic_regression	NO
RC3H2	345	K228	ICD10 Diseases of the digestive system	K22.8 Other specified diseases of oesophagus	-10.8005	0.979633	logistic_regression	NO
RC3H2	346	K229	ICD10 Diseases of the digestive system	K22.9 Disease of oesophagus, unspecified	-10.9733	0.987438	logistic_regression	NO
RC3H2	347	K253	ICD10 Diseases of the digestive system	K25.3 Acute without haemorrhage or perforation	-12.4154	0.994667	logistic_regression	NO
RC3H2	348	K254	ICD10 Diseases of the digestive system	K25.4 Chronic or unspecified with haemorrhage	-11.8658	0.994897	logistic_regression	NO
RC3H2	349	K257	ICD10 Diseases of the digestive system	K25.7 Chronic without haemorrhage or perforation	-10.4224	0.98792	logistic_regression	NO
RC3H2	350	K259	ICD10 Diseases of the digestive system	K25.9 Unspecified as acute or chronic, without haemorrhage or perforation	-9.98155	0.948861	logistic_regression	NO
RC3H2	351	K263	ICD10 Diseases of the digestive system	K26.3 Acute without haemorrhage or perforation	-14.3242	0.997746	logistic_regression	NO
RC3H2	352	K264	ICD10 Diseases of the digestive system	K26.4 Chronic or unspecified with haemorrhage	-11.197	0.991908	logistic_regression	NO
RC3H2	353	K265	ICD10 Diseases of the digestive system	K26.5 Chronic or unspecified with perforation	-11.4673	0.995125	logistic_regression	NO
RC3H2	354	K267	ICD10 Diseases of the digestive system	K26.7 Chronic without haemorrhage or perforation	-12.3117	0.994748	logistic_regression	NO
RC3H2	355	K269	ICD10 Diseases of the digestive system	K26.9 Unspecified as acute or chronic, without haemorrhage or perforation	1.71936	0.0937946	logistic_regression	NO
RC3H2	356	K279	ICD10 Diseases of the digestive system	K27.9 Unspecified as acute or chronic, without haemorrhage or perforation	-11.7043	0.991716	logistic_regression	NO
RC3H2	357	K29	ICD10 Diseases of the digestive system	K29 Gastritis and duodenitis	-9.71012	0.949654	logistic_regression	NO
RC3H2	358	K290	ICD10 Diseases of the digestive system	K29.0 Acute haemorrhagic gastritis	-8.67855	0.972683	logistic_regression	NO
RC3H2	359	K291	ICD10 Diseases of the digestive system	K29.1 Other acute gastritis	-9.42367	0.970657	logistic_regression	NO
RC3H2	360	K292	ICD10 Diseases of the digestive system	K29.2 Alcoholic gastritis	-10.3124	0.992634	logistic_regression	NO
RC3H2	361	K293	ICD10 Diseases of the digestive system	K29.3 Chronic superficial gastritis	-14.8238	0.998543	logistic_regression	NO
RC3H2	362	K294	ICD10 Diseases of the digestive system	K29.4 Chronic atrophic gastritis	-14.4177	0.997691	logistic_regression	NO
RC3H2	363	K295	ICD10 Diseases of the digestive system	K29.5 Chronic gastritis, unspecified	2.19533	0.0120477	firth_logistic_regression	NO
RC3H2	364	K296	ICD10 Diseases of the digestive system	K29.6 Other gastritis	0.777284	0.446657	logistic_regression	NO
RC3H2	365	K297	ICD10 Diseases of the digestive system	K29.7 Gastritis, unspecified	1.09834	0.0432795	logistic_regression	NO
RC3H2	366	K298	ICD10 Diseases of the digestive system	K29.8 Duodenitis	0.485337	0.634464	logistic_regression	NO
RC3H2	367	K30	ICD10 Diseases of the digestive system	K30 Dyspepsia	0.710117	0.334428	logistic_regression	NO
RC3H2	368	K311	ICD10 Diseases of the digestive system	K31.1 Adult hypertrophic pyloric stenosis	-10.975	0.992348	logistic_regression	NO
RC3H2	369	K314	ICD10 Diseases of the digestive system	K31.4 Gastric diverticulum	-11.4095	0.995159	logistic_regression	NO
RC3H2	370	K315	ICD10 Diseases of the digestive system	K31.5 Obstruction of duodenum	-13.7607	0.997847	logistic_regression	NO
RC3H2	371	K317	ICD10 Diseases of the digestive system	K31.7 Polyp of stomach and duodenum	0.783059	0.443674	logistic_regression	NO
RC3H2	372	K318	ICD10 Diseases of the digestive system	K31.8 Other specified diseases of stomach and duodenum	-9.55287	0.951194	logistic_regression	NO
RC3H2	373	K319	ICD10 Diseases of the digestive system	K31.9 Disease of stomach and duodenum, unspecified	-11.1879	0.987108	logistic_regression	NO
RC3H2	374	K350	ICD10 Diseases of the digestive system	K35.0 Acute appendicitis with generalised peritonitis	-9.17611	0.971828	logistic_regression	NO
RC3H2	375	K351	ICD10 Diseases of the digestive system	K35.1 Acute appendicitis with peritoneal abscess	-10.7201	0.992479	logistic_regression	NO
RC3H2	376	K353	ICD10 Diseases of the digestive system	K35.3 Acute appendicitis with localized peritonitis	-12.1902	0.994851	logistic_regression	NO
RC3H2	377	K358	ICD10 Diseases of the digestive system	K35.8 Acute appendicitis, other and unspecified	-8.86212	0.972719	logistic_regression	NO
RC3H2	378	K359	ICD10 Diseases of the digestive system	K35.9 Acute appendicitis, unspecified	-9.02742	0.954327	logistic_regression	NO
RC3H2	379	K37	ICD10 Diseases of the digestive system	K37 Unspecified appendicitis	-10.8302	0.987595	logistic_regression	NO
RC3H2	380	K388	ICD10 Diseases of the digestive system	K38.8 Other specified diseases of appendix	-11.6603	0.995008	logistic_regression	NO
RC3H2	381	K402	ICD10 Diseases of the digestive system	K40.2 Bilateral inguinal hernia, without obstruction or gangrene	-11.8761	0.985295	logistic_regression	NO
RC3H2	382	K403	ICD10 Diseases of the digestive system	K40.3 Unilateral or unspecified inguinal hernia, with obstruction, without gangrene	-11.1629	0.991921	logistic_regression	NO
RC3H2	383	K409	ICD10 Diseases of the digestive system	K40.9 Unilateral or unspecified inguinal hernia, without obstruction or gangrene	-0.177912	0.863851	logistic_regression	NO
RC3H2	384	K419	ICD10 Diseases of the digestive system	K41.9 Unilateral or unspecified femoral hernia, without obstruction or gangrene	-8.94117	0.972188	logistic_regression	NO
RC3H2	385	K420	ICD10 Diseases of the digestive system	K42.0 Umbilical hernia with obstruction, without gangrene	-12.2551	0.99479	logistic_regression	NO
RC3H2	386	K429	ICD10 Diseases of the digestive system	K42.9 Umbilical hernia without obstruction or gangrene	-9.95511	0.948658	logistic_regression	NO
RC3H2	387	K43	ICD10 Diseases of the digestive system	K43 Ventral hernia	-11.7691	0.995034	logistic_regression	NO
RC3H2	388	K430	ICD10 Diseases of the digestive system	K43.0 Ventral hernia with obstruction, without gangrene	-12.1384	0.99488	logistic_regression	NO
RC3H2	389	K439	ICD10 Diseases of the digestive system	K43.9 Ventral hernia without obstruction or gangrene	-9.80221	0.950389	logistic_regression	NO
RC3H2	390	K449	ICD10 Diseases of the digestive system	K44.9 Diaphragmatic hernia without obstruction or gangrene	0.812052	0.101995	logistic_regression	NO
RC3H2	391	K469	ICD10 Diseases of the digestive system	K46.9 Unspecified abdominal hernia without obstruction or gangrene	-12.5813	0.994617	logistic_regression	NO
RC3H2	392	K500	ICD10 Diseases of the digestive system	K50.0 Crohn's disease of small intestine	-8.8419	0.972502	logistic_regression	NO
RC3H2	393	K501	ICD10 Diseases of the digestive system	K50.1 Crohn's disease of large intestine	-9.04305	0.972014	logistic_regression	NO
RC3H2	394	K508	ICD10 Diseases of the digestive system	K50.8 Other Crohn's disease	-9.13595	0.982296	logistic_regression	NO
RC3H2	395	K509	ICD10 Diseases of the digestive system	K50.9 Crohn's disease, unspecified	-9.02314	0.954476	logistic_regression	NO
RC3H2	396	K510	ICD10 Diseases of the digestive system	K51.0 Ulcerative (chronic) enterocolitis	-10.8226	0.992393	logistic_regression	NO
RC3H2	397	K512	ICD10 Diseases of the digestive system	K51.2 Ulcerative (chronic) proctitis	-8.86899	0.972516	logistic_regression	NO
RC3H2	398	K513	ICD10 Diseases of the digestive system	K51.3 Ulcerative (chronic) rectosigmoiditis	-11.0736	0.99213	logistic_regression	NO
RC3H2	399	K514	ICD10 Diseases of the digestive system	K51.4 Pseudopolyposis of colon	-12.1579	0.994786	logistic_regression	NO
RC3H2	400	K518	ICD10 Diseases of the digestive system	K51.8 Other ulcerative colitis	-11.1864	0.992198	logistic_regression	NO
RC3H2	401	K519	ICD10 Diseases of the digestive system	K51.9 Ulcerative colitis, unspecified	-9.63331	0.951266	logistic_regression	NO
RC3H2	402	K521	ICD10 Diseases of the digestive system	K52.1 Toxic gastro-enteritis and colitis	-13.7925	0.997828	logistic_regression	NO
RC3H2	403	K523	ICD10 Diseases of the digestive system	K52.3 Indeterminate colitis	-14.5173	0.998609	logistic_regression	NO
RC3H2	404	K528	ICD10 Diseases of the digestive system	K52.8 Other specified non-infective gastro-enteritis and colitis	-10.8801	0.987349	logistic_regression	NO
RC3H2	405	K529	ICD10 Diseases of the digestive system	K52.9 Non-infective gastro-enteritis and colitis, unspecified	0.948888	0.119861	logistic_regression	NO
RC3H2	406	K550	ICD10 Diseases of the digestive system	K55.0 Acute vascular disorders of intestine	-12.3041	0.994774	logistic_regression	NO
RC3H2	407	K552	ICD10 Diseases of the digestive system	K55.2 Angiodysplasia of colon	-10.8952	0.987337	logistic_regression	NO
RC3H2	408	K559	ICD10 Diseases of the digestive system	K55.9 Vascular disorder of intestine, unspecified	-12.3323	0.994754	logistic_regression	NO
RC3H2	409	K560	ICD10 Diseases of the digestive system	K56.0 Paralytic ileus	-11.4626	0.99507	logistic_regression	NO
RC3H2	410	K561	ICD10 Diseases of the digestive system	K56.1 Intussusception	-10.615	0.992293	logistic_regression	NO
RC3H2	411	K562	ICD10 Diseases of the digestive system	K56.2 Volvulus	-12.2303	0.991442	logistic_regression	NO
RC3H2	412	K564	ICD10 Diseases of the digestive system	K56.4 Other impaction of intestine	-12.3802	0.994749	logistic_regression	NO
RC3H2	413	K565	ICD10 Diseases of the digestive system	K56.5 Intestinal adhesions [bands] with obstruction	-9.4861	0.970638	logistic_regression	NO
RC3H2	414	K566	ICD10 Diseases of the digestive system	K56.6 Other and unspecified intestinal obstruction	-9.39513	0.952382	logistic_regression	NO
RC3H2	415	K567	ICD10 Diseases of the digestive system	K56.7 Ileus, unspecified	-11.7938	0.991647	logistic_regression	NO
RC3H2	416	K571	ICD10 Diseases of the digestive system	K57.1 Diverticular disease of small intestine without perforation or abscess	-10.7948	0.98748	logistic_regression	NO
RC3H2	417	K572	ICD10 Diseases of the digestive system	K57.2 Diverticular disease of large intestine with perforation and abscess	-10.9244	0.987471	logistic_regression	NO
RC3H2	418	K573	ICD10 Diseases of the digestive system	K57.3 Diverticular disease of large intestine without perforation or abscess	0.664207	0.222993	logistic_regression	NO
RC3H2	419	K578	ICD10 Diseases of the digestive system	K57.8 Diverticular disease of intestine, part unspecified, with perforation and abscess	-14.3293	0.998628	logistic_regression	NO
RC3H2	420	K579	ICD10 Diseases of the digestive system	K57.9 Diverticular disease of intestine, part unspecified, without perforation or abscess	-9.59079	0.918305	logistic_regression	NO
RC3H2	421	K580	ICD10 Diseases of the digestive system	K58.0 Irritable bowel syndrome with diarrhoea	-8.74463	0.972619	logistic_regression	NO
RC3H2	422	K589	ICD10 Diseases of the digestive system	K58.9 Irritable bowel syndrome without diarrhoea	0.663791	0.515912	logistic_regression	NO
RC3H2	423	K590	ICD10 Diseases of the digestive system	K59.0 Constipation	1.17628	0.0551265	logistic_regression	NO
RC3H2	424	K591	ICD10 Diseases of the digestive system	K59.1 Functional diarrhoea	-10.9825	0.992182	logistic_regression	NO
RC3H2	425	K593	ICD10 Diseases of the digestive system	K59.3 Megacolon, not elsewhere classified	-11.1916	0.992174	logistic_regression	NO
RC3H2	426	K598	ICD10 Diseases of the digestive system	K59.8 Other specified functional intestinal disorders	-12.1327	0.994813	logistic_regression	NO
RC3H2	427	K599	ICD10 Diseases of the digestive system	K59.9 Functional intestinal disorder, unspecified	-14.5198	0.998555	logistic_regression	NO
RC3H2	428	K601	ICD10 Diseases of the digestive system	K60.1 Chronic anal fissure	-8.95765	0.972294	logistic_regression	NO
RC3H2	429	K602	ICD10 Diseases of the digestive system	K60.2 Anal fissure, unspecified	-9.14828	0.953692	logistic_regression	NO
RC3H2	430	K603	ICD10 Diseases of the digestive system	K60.3 Anal fistula	-9.83806	0.969617	logistic_regression	NO
RC3H2	431	K610	ICD10 Diseases of the digestive system	K61.0 Anal abscess	-12.581	0.991232	logistic_regression	NO
RC3H2	432	K613	ICD10 Diseases of the digestive system	K61.3 Ischiorectal abscess	-12.0096	0.99486	logistic_regression	NO
RC3H2	433	K620	ICD10 Diseases of the digestive system	K62.0 Anal polyp	-8.95264	0.954697	logistic_regression	NO
RC3H2	434	K621	ICD10 Diseases of the digestive system	K62.1 Rectal polyp	1.82402	0.0107086	firth_logistic_regression	NO
RC3H2	435	K623	ICD10 Diseases of the digestive system	K62.3 Rectal prolapse	-10.5708	0.979942	logistic_regression	NO
RC3H2	436	K624	ICD10 Diseases of the digestive system	K62.4 Stenosis of anus and rectum	-11.289	0.992098	logistic_regression	NO
RC3H2	437	K625	ICD10 Diseases of the digestive system	K62.5 Haemorrhage of anus and rectum	1.15522	0.0585772	logistic_regression	NO
RC3H2	438	K626	ICD10 Diseases of the digestive system	K62.6 Ulcer of anus and rectum	-10.8885	0.987535	logistic_regression	NO
RC3H2	439	K627	ICD10 Diseases of the digestive system	K62.7 Radiation proctitis	-12.2224	0.9945	logistic_regression	NO
RC3H2	440	K628	ICD10 Diseases of the digestive system	K62.8 Other specified diseases of anus and rectum	-9.66929	0.951127	logistic_regression	NO
RC3H2	441	K629	ICD10 Diseases of the digestive system	K62.9 Disease of anus and rectum, unspecified	-10.8819	0.987577	logistic_regression	NO
RC3H2	442	K631	ICD10 Diseases of the digestive system	K63.1 Perforation of intestine (nontraumatic)	-10.6374	0.987727	logistic_regression	NO
RC3H2	443	K632	ICD10 Diseases of the digestive system	K63.2 Fistula of intestine	-12.233	0.994796	logistic_regression	NO
RC3H2	444	K633	ICD10 Diseases of the digestive system	K63.3 Ulcer of intestine	-11.4	0.986955	logistic_regression	NO
RC3H2	445	K635	ICD10 Diseases of the digestive system	K63.5 Polyp of colon	1.02587	0.0960142	logistic_regression	NO
RC3H2	446	K638	ICD10 Diseases of the digestive system	K63.8 Other specified diseases of intestine	-11.1204	0.979113	logistic_regression	NO
RC3H2	447	K639	ICD10 Diseases of the digestive system	K63.9 Disease of intestine, unspecified	-11.4172	0.98682	logistic_regression	NO
RC3H2	448	K640	ICD10 Diseases of the digestive system	K64.0 First degree haemorrhoids	-13.9135	0.996378	logistic_regression	NO
RC3H2	449	K641	ICD10 Diseases of the digestive system	K64.1 Second degree haemorrhoids	3.85575	0.00353873	firth_logistic_regression	NO
RC3H2	450	K642	ICD10 Diseases of the digestive system	K64.2 Third degree haemorrhoids	-15.4959	0.999099	logistic_regression	NO
RC3H2	451	K644	ICD10 Diseases of the digestive system	K64.4 Residual haemorrhoidal skin tags	-14.5693	0.997719	logistic_regression	NO
RC3H2	452	K649	ICD10 Diseases of the digestive system	K64.9 Haemorrhoids, unspecified	-12.0249	0.986167	logistic_regression	NO
RC3H2	453	K650	ICD10 Diseases of the digestive system	K65.0 Acute peritonitis	-12.1629	0.991522	logistic_regression	NO
RC3H2	454	K658	ICD10 Diseases of the digestive system	K65.8 Other peritonitis	-8.94885	0.982819	logistic_regression	NO
RC3H2	455	K659	ICD10 Diseases of the digestive system	K65.9 Peritonitis, unspecified	-11.4028	0.992105	logistic_regression	NO
RC3H2	456	K660	ICD10 Diseases of the digestive system	K66.0 Peritoneal adhesions	-8.93527	0.925019	logistic_regression	NO
RC3H2	457	K668	ICD10 Diseases of the digestive system	K66.8 Other specified disorders of peritoneum	-10.6296	0.992599	logistic_regression	NO
RC3H2	458	K700	ICD10 Diseases of the digestive system	K70.0 Alcoholic fatty liver	-12.4699	0.996598	logistic_regression	NO
RC3H2	459	K701	ICD10 Diseases of the digestive system	K70.1 Alcoholic hepatitis	-11.9213	0.994702	logistic_regression	NO
RC3H2	460	K703	ICD10 Diseases of the digestive system	K70.3 Alcoholic cirrhosis of liver	-10.9652	0.986839	logistic_regression	NO
RC3H2	461	K704	ICD10 Diseases of the digestive system	K70.4 Alcoholic hepatic failure	-11.8909	0.994618	logistic_regression	NO
RC3H2	462	K709	ICD10 Diseases of the digestive system	K70.9 Alcoholic liver disease, unspecified	-11.1623	0.986895	logistic_regression	NO
RC3H2	463	K729	ICD10 Diseases of the digestive system	K72.9 Hepatic failure, unspecified	-10.6948	0.987631	logistic_regression	NO
RC3H2	464	K740	ICD10 Diseases of the digestive system	K74.0 Hepatic fibrosis	-11.3997	0.995123	logistic_regression	NO
RC3H2	465	K743	ICD10 Diseases of the digestive system	K74.3 Primary biliary cirrhosis	-11.0925	0.992232	logistic_regression	NO
RC3H2	466	K746	ICD10 Diseases of the digestive system	K74.6 Other and unspecified cirrhosis of liver	-9.47325	0.970184	logistic_regression	NO
RC3H2	467	K750	ICD10 Diseases of the digestive system	K75.0 Abscess of liver	-10.8716	0.992357	logistic_regression	NO
RC3H2	468	K754	ICD10 Diseases of the digestive system	K75.4 Autoimmune hepatitis	-11.665	0.994942	logistic_regression	NO
RC3H2	469	K758	ICD10 Diseases of the digestive system	K75.8 Other specified inflammatory liver diseases	-12.2485	0.994789	logistic_regression	NO
RC3H2	470	K759	ICD10 Diseases of the digestive system	K75.9 Inflammatory liver disease, unspecified	-10.9855	0.992434	logistic_regression	NO
RC3H2	471	K760	ICD10 Diseases of the digestive system	K76.0 Fatty (change of) liver, not elsewhere classified	-9.41989	0.952041	logistic_regression	NO
RC3H2	472	K766	ICD10 Diseases of the digestive system	K76.6 Portal hypertension	-11.2498	0.986978	logistic_regression	NO
RC3H2	473	K768	ICD10 Diseases of the digestive system	K76.8 Other specified diseases of liver	-10.7456	0.979782	logistic_regression	NO
RC3H2	474	K769	ICD10 Diseases of the digestive system	K76.9 Liver disease, unspecified	-11.4433	0.986939	logistic_regression	NO
RC3H2	475	K800	ICD10 Diseases of the digestive system	K80.0 Calculus of gallbladder with acute cholecystitis	2.11245	0.0384994	logistic_regression	NO
RC3H2	476	K801	ICD10 Diseases of the digestive system	K80.1 Calculus of gallbladder with other cholecystitis	-8.33872	0.88397	logistic_regression	NO
RC3H2	477	K802	ICD10 Diseases of the digestive system	K80.2 Calculus of gallbladder without cholecystitis	-8.86371	0.877191	logistic_regression	NO
RC3H2	478	K803	ICD10 Diseases of the digestive system	K80.3 Calculus of bile duct with cholangitis	-12.0672	0.994863	logistic_regression	NO
RC3H2	479	K804	ICD10 Diseases of the digestive system	K80.4 Calculus of bile duct with cholecystitis	-12.1721	0.99485	logistic_regression	NO
RC3H2	480	K805	ICD10 Diseases of the digestive system	K80.5 Calculus of bile duct without cholangitis or cholecystitis	-10.5274	0.967311	logistic_regression	NO
RC3H2	481	K808	ICD10 Diseases of the digestive system	K80.8 Other cholelithiasis	-13.7231	0.997716	logistic_regression	NO
RC3H2	482	K810	ICD10 Diseases of the digestive system	K81.0 Acute cholecystitis	-9.45698	0.970631	logistic_regression	NO
RC3H2	483	K811	ICD10 Diseases of the digestive system	K81.1 Chronic cholecystitis	-8.95599	0.954051	logistic_regression	NO
RC3H2	484	K819	ICD10 Diseases of the digestive system	K81.9 Cholecystitis, unspecified	-9.5059	0.970715	logistic_regression	NO
RC3H2	485	K821	ICD10 Diseases of the digestive system	K82.1 Hydrops of gallbladder	-12.2102	0.996743	logistic_regression	NO
RC3H2	486	K824	ICD10 Diseases of the digestive system	K82.4 Cholesterolosis of gallbladder	-10.8221	0.987411	logistic_regression	NO
RC3H2	487	K828	ICD10 Diseases of the digestive system	K82.8 Other specified diseases of gallbladder	-8.88442	0.95429	logistic_regression	NO
RC3H2	488	K829	ICD10 Diseases of the digestive system	K82.9 Disease of gallbladder, unspecified	-11.6648	0.994994	logistic_regression	NO
RC3H2	489	K830	ICD10 Diseases of the digestive system	K83.0 Cholangitis	-11.1453	0.987101	logistic_regression	NO
RC3H2	490	K831	ICD10 Diseases of the digestive system	K83.1 Obstruction of bile duct	-11.5404	0.986828	logistic_regression	NO
RC3H2	491	K838	ICD10 Diseases of the digestive system	K83.8 Other specified diseases of biliary tract	-10.6047	0.979826	logistic_regression	NO
RC3H2	492	K85	ICD10 Diseases of the digestive system	K85 Acute pancreatitis	-10.907	0.979517	logistic_regression	NO
RC3H2	493	K851	ICD10 Diseases of the digestive system	K85.1 Biliary acute pancreatitis	-10.4914	0.987986	logistic_regression	NO
RC3H2	494	K859	ICD10 Diseases of the digestive system	K85.9 Acute pancreatitis, unspecified	-11.1357	0.987241	logistic_regression	NO
RC3H2	495	K860	ICD10 Diseases of the digestive system	K86.0 Alcohol-induced chronic pancreatitis	-13.7106	0.997753	logistic_regression	NO
RC3H2	496	K861	ICD10 Diseases of the digestive system	K86.1 Other chronic pancreatitis	-11.8977	0.991631	logistic_regression	NO
RC3H2	497	K862	ICD10 Diseases of the digestive system	K86.2 Cyst of pancreas	-11.5107	0.991977	logistic_regression	NO
RC3H2	498	K863	ICD10 Diseases of the digestive system	K86.3 Pseudocyst of pancreas	-13.5182	0.99787	logistic_regression	NO
RC3H2	499	K868	ICD10 Diseases of the digestive system	K86.8 Other specified diseases of pancreas	-10.8486	0.987588	logistic_regression	NO
RC3H2	500	K869	ICD10 Diseases of the digestive system	K86.9 Disease of pancreas, unspecified	-11.7085	0.994954	logistic_regression	NO
RC3H2	501	K900	ICD10 Diseases of the digestive system	K90.0 Coeliac disease	1.87204	0.0667255	logistic_regression	NO
RC3H2	502	K909	ICD10 Diseases of the digestive system	K90.9 Intestinal malabsorption, unspecified	-13.7295	0.997823	logistic_regression	NO
RC3H2	503	K913	ICD10 Diseases of the digestive system	K91.3 Postoperative intestinal obstruction	-9.66389	0.9818	logistic_regression	NO
RC3H2	504	K914	ICD10 Diseases of the digestive system	K91.4 Colostomy and enterostomy malfunction	-10.9368	0.98751	logistic_regression	NO
RC3H2	505	K918	ICD10 Diseases of the digestive system	K91.8 Other postprocedural disorders of digestive system, not elsewhere classified	-11.4367	0.986972	logistic_regression	NO
RC3H2	506	K920	ICD10 Diseases of the digestive system	K92.0 Haematemesis	-9.33956	0.952523	logistic_regression	NO
RC3H2	507	K921	ICD10 Diseases of the digestive system	K92.1 Melaena	1.55726	0.127267	logistic_regression	NO
RC3H2	508	K922	ICD10 Diseases of the digestive system	K92.2 Gastro-intestinal haemorrhage, unspecified	1.88072	0.00856958	firth_logistic_regression	NO
RC3H2	509	K929	ICD10 Diseases of the digestive system	K92.9 Disease of digestive system, unspecified	-11.4963	0.994869	logistic_regression	NO
RC3H2	510	H000	ICD10 Diseases of the eye and adnexa	H00.0 Hordeolum and other deep inflammation of eyelid	-14.018	0.997769	logistic_regression	NO
RC3H2	511	H001	ICD10 Diseases of the eye and adnexa	H00.1 Chalazion	-9.15914	0.953294	logistic_regression	NO
RC3H2	512	H010	ICD10 Diseases of the eye and adnexa	H01.0 Blepharitis	-10.9532	0.987286	logistic_regression	NO
RC3H2	513	H020	ICD10 Diseases of the eye and adnexa	H02.0 Entropion and trichiasis of eyelid	-12.0547	0.99144	logistic_regression	NO
RC3H2	514	H021	ICD10 Diseases of the eye and adnexa	H02.1 Ectropion of eyelid	-11.6432	0.991609	logistic_regression	NO
RC3H2	515	H023	ICD10 Diseases of the eye and adnexa	H02.3 Blepharochalasis	3.1577	0.0108445	firth_logistic_regression	NO
RC3H2	516	H024	ICD10 Diseases of the eye and adnexa	H02.4 Ptosis of eyelid	-8.91809	0.954336	logistic_regression	NO
RC3H2	517	H025	ICD10 Diseases of the eye and adnexa	H02.5 Other disorders affecting eyelid function	-12.2492	0.994764	logistic_regression	NO
RC3H2	518	H026	ICD10 Diseases of the eye and adnexa	H02.6 Xanthelasma of eyelid	-12.0847	0.994826	logistic_regression	NO
RC3H2	519	H028	ICD10 Diseases of the eye and adnexa	H02.8 Other specified disorders of eyelid	-9.43358	0.951566	logistic_regression	NO
RC3H2	520	H029	ICD10 Diseases of the eye and adnexa	H02.9 Disorder of eyelid, unspecified	-11.4007	0.9869	logistic_regression	NO
RC3H2	521	H041	ICD10 Diseases of the eye and adnexa	H04.1 Other disorders of lachrymal gland	3.86311	0.00346357	firth_logistic_regression	NO
RC3H2	522	H042	ICD10 Diseases of the eye and adnexa	H04.2 Epiphora	-10.5109	0.979883	logistic_regression	NO
RC3H2	523	H045	ICD10 Diseases of the eye and adnexa	H04.5 Stenosis and insufficiency of lachrymal passages	-9.75462	0.969446	logistic_regression	NO
RC3H2	524	H050	ICD10 Diseases of the eye and adnexa	H05.0 Acute inflammation of orbit	-11.3614	0.995136	logistic_regression	NO
RC3H2	525	H062	ICD10 Diseases of the eye and adnexa	H06.2 Dysthyroid exophthalmos	-13.2569	0.997849	logistic_regression	NO
RC3H2	526	H109	ICD10 Diseases of the eye and adnexa	H10.9 Conjunctivitis, unspecified	-11.1367	0.992208	logistic_regression	NO
RC3H2	527	H110	ICD10 Diseases of the eye and adnexa	H11.0 Pterygium	-10.6843	0.992532	logistic_regression	NO
RC3H2	528	H113	ICD10 Diseases of the eye and adnexa	H11.3 Conjunctival haemorrhage	-11.8095	0.994947	logistic_regression	NO
RC3H2	529	H114	ICD10 Diseases of the eye and adnexa	H11.4 Other conjunctival vascular disorders and cysts	-11.8995	0.994929	logistic_regression	NO
RC3H2	530	H160	ICD10 Diseases of the eye and adnexa	H16.0 Corneal ulcer	-11.5323	0.995087	logistic_regression	NO
RC3H2	531	H184	ICD10 Diseases of the eye and adnexa	H18.4 Corneal degeneration	-10.2879	0.992545	logistic_regression	NO
RC3H2	532	H185	ICD10 Diseases of the eye and adnexa	H18.5 Hereditary corneal dystrophies	-11.9585	0.994754	logistic_regression	NO
RC3H2	533	H188	ICD10 Diseases of the eye and adnexa	H18.8 Other specified disorders of cornea	-11.3956	0.995037	logistic_regression	NO
RC3H2	534	H209	ICD10 Diseases of the eye and adnexa	H20.9 Iridocyclitis, unspecified	-11.1542	0.992239	logistic_regression	NO
RC3H2	535	H218	ICD10 Diseases of the eye and adnexa	H21.8 Other specified disorders of iris and ciliary body	-13.4595	0.997841	logistic_regression	NO
RC3H2	536	H250	ICD10 Diseases of the eye and adnexa	H25.0 Senile incipient cataract	-9.37401	0.949731	logistic_regression	NO
RC3H2	537	H251	ICD10 Diseases of the eye and adnexa	H25.1 Senile nuclear cataract	-14.2165	0.989532	logistic_regression	NO
RC3H2	538	H258	ICD10 Diseases of the eye and adnexa	H25.8 Other senile cataract	-13.9076	0.993604	logistic_regression	NO
RC3H2	539	H259	ICD10 Diseases of the eye and adnexa	H25.9 Senile cataract, unspecified	-8.00108	0.928683	logistic_regression	NO
RC3H2	540	H262	ICD10 Diseases of the eye and adnexa	H26.2 Complicated cataract	-15.0348	0.999055	logistic_regression	NO
RC3H2	541	H264	ICD10 Diseases of the eye and adnexa	H26.4 After-cataract	-14.8053	0.995973	logistic_regression	NO
RC3H2	542	H268	ICD10 Diseases of the eye and adnexa	H26.8 Other specified cataract	-11.1587	0.986498	logistic_regression	NO
RC3H2	543	H269	ICD10 Diseases of the eye and adnexa	H26.9 Cataract, unspecified	0.802045	0.282391	logistic_regression	NO
RC3H2	544	H270	ICD10 Diseases of the eye and adnexa	H27.0 Aphakia	-11.2671	0.995187	logistic_regression	NO
RC3H2	545	H330	ICD10 Diseases of the eye and adnexa	H33.0 Retinal detachment with retinal break	-10.9057	0.979196	logistic_regression	NO
RC3H2	546	H332	ICD10 Diseases of the eye and adnexa	H33.2 Serous retinal detachment	-10.6638	0.979658	logistic_regression	NO
RC3H2	547	H333	ICD10 Diseases of the eye and adnexa	H33.3 Retinal breaks without detachment	-8.57255	0.955776	logistic_regression	NO
RC3H2	548	H335	ICD10 Diseases of the eye and adnexa	H33.5 Other retinal detachments	-12.2434	0.994308	logistic_regression	NO
RC3H2	549	H342	ICD10 Diseases of the eye and adnexa	H34.2 Other retinal artery occlusions	-11.4887	0.995005	logistic_regression	NO
RC3H2	550	H348	ICD10 Diseases of the eye and adnexa	H34.8 Other retinal vascular occlusions	-10.8117	0.986914	logistic_regression	NO
RC3H2	551	H350	ICD10 Diseases of the eye and adnexa	H35.0 Background retinopathy and retinal vascular changes	-12.2199	0.994661	logistic_regression	NO
RC3H2	552	H353	ICD10 Diseases of the eye and adnexa	H35.3 Degeneration of macula and posterior pole	-9.49037	0.950043	logistic_regression	NO
RC3H2	553	H354	ICD10 Diseases of the eye and adnexa	H35.4 Peripheral retinal degeneration	-11.6772	0.994919	logistic_regression	NO
RC3H2	554	H356	ICD10 Diseases of the eye and adnexa	H35.6 Retinal haemorrhage	-14.5782	0.998541	logistic_regression	NO
RC3H2	555	H358	ICD10 Diseases of the eye and adnexa	H35.8 Other specified retinal disorders	-11.4284	0.986595	logistic_regression	NO
RC3H2	556	H360	ICD10 Diseases of the eye and adnexa	H36.0 Diabetic retinopathy	-8.97877	0.953442	logistic_regression	NO
RC3H2	557	H400	ICD10 Diseases of the eye and adnexa	H40.0 Glaucoma suspect	-10.5231	0.97981	logistic_regression	NO
RC3H2	558	H401	ICD10 Diseases of the eye and adnexa	H40.1 Primary open-angle glaucoma	-9.63815	0.969379	logistic_regression	NO
RC3H2	559	H402	ICD10 Diseases of the eye and adnexa	H40.2 Primary angle-closure glaucoma	-11.161	0.986866	logistic_regression	NO
RC3H2	560	H405	ICD10 Diseases of the eye and adnexa	H40.5 Glaucoma secondary to other eye disorders	-11.3785	0.995121	logistic_regression	NO
RC3H2	561	H409	ICD10 Diseases of the eye and adnexa	H40.9 Glaucoma, unspecified	-8.66962	0.925933	logistic_regression	NO
RC3H2	562	H431	ICD10 Diseases of the eye and adnexa	H43.1 Vitreous haemorrhage	-10.9405	0.987399	logistic_regression	NO
RC3H2	563	H433	ICD10 Diseases of the eye and adnexa	H43.3 Other vitreous opacities	-12.0848	0.994703	logistic_regression	NO
RC3H2	564	H438	ICD10 Diseases of the eye and adnexa	H43.8 Other disorders of vitreous body	-11.9474	0.991419	logistic_regression	NO
RC3H2	565	H442	ICD10 Diseases of the eye and adnexa	H44.2 Degenerative myopia	-15.7226	0.999019	logistic_regression	NO
RC3H2	566	H46	ICD10 Diseases of the eye and adnexa	H46 Optic neuritis	-11.4185	0.995065	logistic_regression	NO
RC3H2	567	H473	ICD10 Diseases of the eye and adnexa	H47.3 Other disorders of optic disk	-14.2639	0.99852	logistic_regression	NO
RC3H2	568	H492	ICD10 Diseases of the eye and adnexa	H49.2 Sixth [abducent] nerve palsy	-14.2867	0.998614	logistic_regression	NO
RC3H2	569	H500	ICD10 Diseases of the eye and adnexa	H50.0 Convergent concomitant strabismus	-11.8992	0.994935	logistic_regression	NO
RC3H2	570	H501	ICD10 Diseases of the eye and adnexa	H50.1 Divergent concomitant strabismus	-9.59233	0.982008	logistic_regression	NO
RC3H2	571	H509	ICD10 Diseases of the eye and adnexa	H50.9 Strabismus, unspecified	-12.4936	0.994648	logistic_regression	NO
RC3H2	572	H520	ICD10 Diseases of the eye and adnexa	H52.0 Hypermetropia	-12.2173	0.994576	logistic_regression	NO
RC3H2	573	H521	ICD10 Diseases of the eye and adnexa	H52.1 Myopia	-10.9108	0.979119	logistic_regression	NO
RC3H2	574	H522	ICD10 Diseases of the eye and adnexa	H52.2 Astigmatism	-11.0767	0.992248	logistic_regression	NO
RC3H2	575	H523	ICD10 Diseases of the eye and adnexa	H52.3 Anisometropia and aniseikonia	-11.443	0.994992	logistic_regression	NO
RC3H2	576	H530	ICD10 Diseases of the eye and adnexa	H53.0 Amblyopia ex anopsia	-12.0356	0.991384	logistic_regression	NO
RC3H2	577	H531	ICD10 Diseases of the eye and adnexa	H53.1 Subjective visual disturbances	-10.9118	0.987446	logistic_regression	NO
RC3H2	578	H532	ICD10 Diseases of the eye and adnexa	H53.2 Diplopia	-11.4424	0.986938	logistic_regression	NO
RC3H2	579	H534	ICD10 Diseases of the eye and adnexa	H53.4 Visual field defects	-11.4922	0.991958	logistic_regression	NO
RC3H2	580	H538	ICD10 Diseases of the eye and adnexa	H53.8 Other visual disturbances	-9.43104	0.970788	logistic_regression	NO
RC3H2	581	H539	ICD10 Diseases of the eye and adnexa	H53.9 Visual disturbance, unspecified	-10.7202	0.987674	logistic_regression	NO
RC3H2	582	H540	ICD10 Diseases of the eye and adnexa	H54.0 Blindness, both eyes	-9.36832	0.982347	logistic_regression	NO
RC3H2	583	H544	ICD10 Diseases of the eye and adnexa	H54.4 Blindness, one eye	4.00857	0.00276529	firth_logistic_regression	NO
RC3H2	584	H547	ICD10 Diseases of the eye and adnexa	H54.7 Unspecified visual loss	-13.2714	0.996538	logistic_regression	NO
RC3H2	585	H549	ICD10 Diseases of the eye and adnexa	H54.9 Unspecified visual impairment (binocular)	-11.5345	0.991886	logistic_regression	NO
RC3H2	586	H55	ICD10 Diseases of the eye and adnexa	H55 Nystagmus and other irregular eye movements	4.24671	0.00186715	firth_logistic_regression	NO
RC3H2	587	H571	ICD10 Diseases of the eye and adnexa	H57.1 Ocular pain	-15.0865	0.998535	logistic_regression	NO
RC3H2	588	H578	ICD10 Diseases of the eye and adnexa	H57.8 Other specified disorders of eye and adnexa	-14.7147	0.998589	logistic_regression	NO
RC3H2	589	H579	ICD10 Diseases of the eye and adnexa	H57.9 Disorder of eye and adnexa, unspecified	-9.78067	0.988487	logistic_regression	NO
RC3H2	590	H598	ICD10 Diseases of the eye and adnexa	H59.8 Other postprocedural disorders of eye and adnexa	-13.903	0.997744	logistic_regression	NO
RC3H2	591	H601	ICD10 Diseases of the eye and adnexa	H60.1 Cellulitis of external ear	-14.3077	0.998621	logistic_regression	NO
RC3H2	592	H609	ICD10 Diseases of the eye and adnexa	H60.9 Otitis externa, unspecified	-9.36285	0.982205	logistic_regression	NO
RC3H2	593	H610	ICD10 Diseases of the eye and adnexa	H61.0 Perichondritis of external ear	-9.63109	0.98167	logistic_regression	NO
RC3H2	594	H612	ICD10 Diseases of the eye and adnexa	H61.2 Impacted cerumen	-9.51214	0.981882	logistic_regression	NO
RC3H2	595	H653	ICD10 Diseases of the eye and adnexa	H65.3 Chronic mucoid otitis media	-12.1391	0.991576	logistic_regression	NO
RC3H2	596	H659	ICD10 Diseases of the eye and adnexa	H65.9 Nonsuppurative otitis media, unspecified	-11.3986	0.992069	logistic_regression	NO
RC3H2	597	H663	ICD10 Diseases of the eye and adnexa	H66.3 Other chronic suppurative otitis media	-14.0852	0.99778	logistic_regression	NO
RC3H2	598	H669	ICD10 Diseases of the eye and adnexa	H66.9 Otitis media, unspecified	-11.0058	0.987406	logistic_regression	NO
RC3H2	599	H699	ICD10 Diseases of the eye and adnexa	H69.9 Eustachian tube disorder, unspecified	-14.1712	0.998617	logistic_regression	NO
RC3H2	600	H71	ICD10 Diseases of the eye and adnexa	H71 Cholesteatoma of middle ear	-8.96009	0.972243	logistic_regression	NO
RC3H2	601	H720	ICD10 Diseases of the eye and adnexa	H72.0 Central perforation of tympanic membrane	-15.0849	0.998542	logistic_regression	NO
RC3H2	602	H729	ICD10 Diseases of the eye and adnexa	H72.9 Perforation of tympanic membrane, unspecified	-9.36974	0.971162	logistic_regression	NO
RC3H2	603	H738	ICD10 Diseases of the eye and adnexa	H73.8 Other specified disorders of tympanic membrane	-10.6071	0.987824	logistic_regression	NO
RC3H2	604	H809	ICD10 Diseases of the eye and adnexa	H80.9 Otosclerosis, unspecified	-12.1614	0.994857	logistic_regression	NO
RC3H2	605	H810	ICD10 Diseases of the eye and adnexa	H81.0 Meniere's disease	-12.1151	0.991526	logistic_regression	NO
RC3H2	606	H811	ICD10 Diseases of the eye and adnexa	H81.1 Benign paroxysmal vertigo	-10.2716	0.988005	logistic_regression	NO
RC3H2	607	H830	ICD10 Diseases of the eye and adnexa	H83.0 Labyrinthitis	-9.41811	0.970933	logistic_regression	NO
RC3H2	608	H902	ICD10 Diseases of the eye and adnexa	H90.2 Conductive hearing loss, unspecified	-9.52975	0.981927	logistic_regression	NO
RC3H2	609	H903	ICD10 Diseases of the eye and adnexa	H90.3 Sensorineural hearing loss, bilateral	-14.8677	0.998529	logistic_regression	NO
RC3H2	610	H905	ICD10 Diseases of the eye and adnexa	H90.5 Sensorineural hearing loss, unspecified	-12.2178	0.9948	logistic_regression	NO
RC3H2	611	H919	ICD10 Diseases of the eye and adnexa	H91.9 Hearing loss, unspecified	-9.79483	0.94915	logistic_regression	NO
RC3H2	612	H920	ICD10 Diseases of the eye and adnexa	H92.0 Otalgia	-9.57258	0.981956	logistic_regression	NO
RC3H2	613	H921	ICD10 Diseases of the eye and adnexa	H92.1 Otorrhoea	-9.13764	0.982687	logistic_regression	NO
RC3H2	614	H931	ICD10 Diseases of the eye and adnexa	H93.1 Tinnitus	-9.10395	0.971715	logistic_regression	NO
RC3H2	615	N028	ICD10 Diseases of the genitourinary system	N02.8 Other	-11.6665	0.994933	logistic_regression	NO
RC3H2	616	N029	ICD10 Diseases of the genitourinary system	N02.9 Unspecified	-11.8274	0.991546	logistic_regression	NO
RC3H2	617	N039	ICD10 Diseases of the genitourinary system	N03.9 Unspecified	-12.2355	0.991218	logistic_regression	NO
RC3H2	618	N049	ICD10 Diseases of the genitourinary system	N04.9 Unspecified	-13.9264	0.997777	logistic_regression	NO
RC3H2	619	N059	ICD10 Diseases of the genitourinary system	N05.9 Unspecified	-11.6995	0.994989	logistic_regression	NO
RC3H2	620	N083	ICD10 Diseases of the genitourinary system	N08.3 Glomerular disorders in diabetes mellitus	-11.387	0.99185	logistic_regression	NO
RC3H2	621	N10	ICD10 Diseases of the genitourinary system	N10 Acute tubulo-interstitial nephritis	-10.912	0.992209	logistic_regression	NO
RC3H2	622	N12	ICD10 Diseases of the genitourinary system	N12 Tubulo-interstitial nephritis, not specified as acute or chronic	-11.6882	0.986641	logistic_regression	NO
RC3H2	623	N130	ICD10 Diseases of the genitourinary system	N13.0 Hydronephrosis with ureteropelvic junction obstruction	-14.605	0.998586	logistic_regression	NO
RC3H2	624	N131	ICD10 Diseases of the genitourinary system	N13.1 Hydronephrosis with ureteral stricture, not elsewhere classified	-12.0394	0.994867	logistic_regression	NO
RC3H2	625	N132	ICD10 Diseases of the genitourinary system	N13.2 Hydronephrosis with renal and ureteral calculous obstruction	-11.2861	0.98696	logistic_regression	NO
RC3H2	626	N133	ICD10 Diseases of the genitourinary system	N13.3 Other and unspecified hydronephrosis	-8.93072	0.954384	logistic_regression	NO
RC3H2	627	N134	ICD10 Diseases of the genitourinary system	N13.4 Hydroureter	-12.0363	0.994816	logistic_regression	NO
RC3H2	628	N135	ICD10 Diseases of the genitourinary system	N13.5 Kinking and stricture of ureter without hydronephrosis	-11.9843	0.991644	logistic_regression	NO
RC3H2	629	N136	ICD10 Diseases of the genitourinary system	N13.6 Pyonephrosis	-11.5823	0.994958	logistic_regression	NO
RC3H2	630	N138	ICD10 Diseases of the genitourinary system	N13.8 Other obstructive and reflux uropathy	-11.118	0.992289	logistic_regression	NO
RC3H2	631	N139	ICD10 Diseases of the genitourinary system	N13.9 Obstructive and reflux uropathy, unspecified	-10.642	0.992469	logistic_regression	NO
RC3H2	632	N179	ICD10 Diseases of the genitourinary system	N17.9 Acute renal failure, unspecified	-8.44273	0.881076	logistic_regression	NO
RC3H2	633	N180	ICD10 Diseases of the genitourinary system	N18.0 End-stage renal disease	-11.4909	0.99202	logistic_regression	NO
RC3H2	634	N182	ICD10 Diseases of the genitourinary system	N18.2 Chronic kidney disease, stage 2	-14.3528	0.997699	logistic_regression	NO
RC3H2	635	N183	ICD10 Diseases of the genitourinary system	N18.3 Chronic kidney disease, stage 3	-9.67774	0.948721	logistic_regression	NO
RC3H2	636	N184	ICD10 Diseases of the genitourinary system	N18.4 Chronic kidney disease, stage 4	-11.6263	0.991677	logistic_regression	NO
RC3H2	637	N185	ICD10 Diseases of the genitourinary system	N18.5 Chronic kidney disease, stage 5	-8.93975	0.972138	logistic_regression	NO
RC3H2	638	N189	ICD10 Diseases of the genitourinary system	N18.9 Chronic renal failure, unspecified	-9.68289	0.949567	logistic_regression	NO
RC3H2	639	N19	ICD10 Diseases of the genitourinary system	N19 Unspecified renal failure	-8.9476	0.953843	logistic_regression	NO
RC3H2	640	N200	ICD10 Diseases of the genitourinary system	N20.0 Calculus of kidney	-9.86112	0.949519	logistic_regression	NO
RC3H2	641	N201	ICD10 Diseases of the genitourinary system	N20.1 Calculus of ureter	-8.50789	0.927697	logistic_regression	NO
RC3H2	642	N202	ICD10 Diseases of the genitourinary system	N20.2 Calculus of kidney with calculus of ureter	-11.5365	0.991813	logistic_regression	NO
RC3H2	643	N209	ICD10 Diseases of the genitourinary system	N20.9 Urinary calculus, unspecified	-14.3996	0.998603	logistic_regression	NO
RC3H2	644	N210	ICD10 Diseases of the genitourinary system	N21.0 Calculus in bladder	-11.1685	0.986716	logistic_regression	NO
RC3H2	645	N23	ICD10 Diseases of the genitourinary system	N23 Unspecified renal colic	-11.1457	0.979004	logistic_regression	NO
RC3H2	646	N26	ICD10 Diseases of the genitourinary system	N26 Unspecified contracted kidney	-10.6644	0.992554	logistic_regression	NO
RC3H2	647	N281	ICD10 Diseases of the genitourinary system	N28.1 Cyst of kidney, acquired	-11.0389	0.978828	logistic_regression	NO
RC3H2	648	N288	ICD10 Diseases of the genitourinary system	N28.8 Other specified disorders of kidney and ureter	-11.256	0.98708	logistic_regression	NO
RC3H2	649	N289	ICD10 Diseases of the genitourinary system	N28.9 Disorder of kidney and ureter, unspecified	-12.1573	0.9915	logistic_regression	NO
RC3H2	650	N300	ICD10 Diseases of the genitourinary system	N30.0 Acute cystitis	-13.7368	0.997685	logistic_regression	NO
RC3H2	651	N301	ICD10 Diseases of the genitourinary system	N30.1 Interstitial cystitis (chronic)	-12.1976	0.994662	logistic_regression	NO
RC3H2	652	N302	ICD10 Diseases of the genitourinary system	N30.2 Other chronic cystitis	-12.0715	0.991511	logistic_regression	NO
RC3H2	653	N303	ICD10 Diseases of the genitourinary system	N30.3 Trigonitis	-14.3027	0.99759	logistic_regression	NO
RC3H2	654	N308	ICD10 Diseases of the genitourinary system	N30.8 Other cystitis	-12.1028	0.991528	logistic_regression	NO
RC3H2	655	N309	ICD10 Diseases of the genitourinary system	N30.9 Cystitis, unspecified	-12.0229	0.986222	logistic_regression	NO
RC3H2	656	N312	ICD10 Diseases of the genitourinary system	N31.2 Flaccid neuropathic bladder, not elsewhere classified	-11.5723	0.995042	logistic_regression	NO
RC3H2	657	N318	ICD10 Diseases of the genitourinary system	N31.8 Other neuromuscular dysfunction of bladder	3.24155	0.0096208	firth_logistic_regression	NO
RC3H2	658	N319	ICD10 Diseases of the genitourinary system	N31.9 Neuromuscular dysfunction of bladder, unspecified	-12.2051	0.991325	logistic_regression	NO
RC3H2	659	N320	ICD10 Diseases of the genitourinary system	N32.0 Bladder-neck obstruction	2.15614	0.0390139	logistic_regression	NO
RC3H2	660	N321	ICD10 Diseases of the genitourinary system	N32.1 Vesicointestinal fistula	-11.7122	0.994938	logistic_regression	NO
RC3H2	661	N323	ICD10 Diseases of the genitourinary system	N32.3 Diverticulum of bladder	-9.39513	0.969466	logistic_regression	NO
RC3H2	662	N328	ICD10 Diseases of the genitourinary system	N32.8 Other specified disorders of bladder	0.629128	0.539282	logistic_regression	NO
RC3H2	663	N329	ICD10 Diseases of the genitourinary system	N32.9 Bladder disorder, unspecified	-11.3978	0.986909	logistic_regression	NO
RC3H2	664	N359	ICD10 Diseases of the genitourinary system	N35.9 Urethral stricture, unspecified	-9.89443	0.949494	logistic_regression	NO
RC3H2	665	N362	ICD10 Diseases of the genitourinary system	N36.2 Urethral caruncle	-11.0216	0.992036	logistic_regression	NO
RC3H2	666	N368	ICD10 Diseases of the genitourinary system	N36.8 Other specified disorders of urethra	-10.3628	0.988112	logistic_regression	NO
RC3H2	667	N390	ICD10 Diseases of the genitourinary system	N39.0 Urinary tract infection, site not specified	-0.0403313	0.968466	logistic_regression	NO
RC3H2	668	N393	ICD10 Diseases of the genitourinary system	N39.3 Stress incontinence	-8.21857	0.878907	logistic_regression	NO
RC3H2	669	N394	ICD10 Diseases of the genitourinary system	N39.4 Other specified urinary incontinence	-9.09406	0.952597	logistic_regression	NO
RC3H2	670	N398	ICD10 Diseases of the genitourinary system	N39.8 Other specified disorders of urinary system	-8.76782	0.972239	logistic_regression	NO
RC3H2	671	N399	ICD10 Diseases of the genitourinary system	N39.9 Disorder of urinary system, unspecified	-10.8797	0.987246	logistic_regression	NO
RC3H2	672	N40	ICD10 Diseases of the genitourinary system	N40 Hyperplasia of prostate	0.0292528	0.977955	logistic_regression	NO
RC3H2	673	N410	ICD10 Diseases of the genitourinary system	N41.0 Acute prostatitis	-16.5796	0.999361	logistic_regression	NO
RC3H2	674	N411	ICD10 Diseases of the genitourinary system	N41.1 Chronic prostatitis	-17.097	0.998918	logistic_regression	NO
RC3H2	675	N419	ICD10 Diseases of the genitourinary system	N41.9 Inflammatory disease of prostate, unspecified	-16.9327	0.99894	logistic_regression	NO
RC3H2	676	N421	ICD10 Diseases of the genitourinary system	N42.1 Congestion and haemorrhage of prostate	-16.6096	0.999334	logistic_regression	NO
RC3H2	677	N422	ICD10 Diseases of the genitourinary system	N42.2 Atrophy of prostate	-16.0898	0.99935	logistic_regression	NO
RC3H2	678	N428	ICD10 Diseases of the genitourinary system	N42.8 Other specified disorders of prostate	-17.1112	0.998904	logistic_regression	NO
RC3H2	679	N429	ICD10 Diseases of the genitourinary system	N42.9 Disorder of prostate, unspecified	-16.4362	0.99894	logistic_regression	NO
RC3H2	680	N433	ICD10 Diseases of the genitourinary system	N43.3 Hydrocele, unspecified	2.21108	0.0336213	logistic_regression	NO
RC3H2	681	N459	ICD10 Diseases of the genitourinary system	N45.9 Orchitis, epididymitis and epididymo-orchitis without abscess	-17.3434	0.99892	logistic_regression	NO
RC3H2	682	N47	ICD10 Diseases of the genitourinary system	N47 Redundant prepuce, phimosis and paraphimosis	-17.2316	0.998246	logistic_regression	NO
RC3H2	683	N480	ICD10 Diseases of the genitourinary system	N48.0 Leukoplakia of penis	-16.8593	0.999356	logistic_regression	NO
RC3H2	684	N481	ICD10 Diseases of the genitourinary system	N48.1 Balanoposthitis	4.39139	0.00112591	firth_logistic_regression	NO
RC3H2	685	N482	ICD10 Diseases of the genitourinary system	N48.2 Other inflammatory disorders of penis	-16.479	0.999351	logistic_regression	NO
RC3H2	686	N484	ICD10 Diseases of the genitourinary system	N48.4 Impotence of organic origin	-17.0129	0.999326	logistic_regression	NO
RC3H2	687	N486	ICD10 Diseases of the genitourinary system	N48.6 Balanitis xerotica obliterans	-17.0825	0.998944	logistic_regression	NO
RC3H2	688	N488	ICD10 Diseases of the genitourinary system	N48.8 Other specified disorders of penis	-12.7097	0.99418	logistic_regression	NO
RC3H2	689	N492	ICD10 Diseases of the genitourinary system	N49.2 Inflammatory disorders of scrotum	-16.2803	0.999381	logistic_regression	NO
RC3H2	690	N501	ICD10 Diseases of the genitourinary system	N50.1 Vascular disorders of male genital organs	-17.0479	0.998936	logistic_regression	NO
RC3H2	691	N508	ICD10 Diseases of the genitourinary system	N50.8 Other specified disorders of male genital organs	1.78609	0.0860052	logistic_regression	NO
RC3H2	692	N600	ICD10 Diseases of the genitourinary system	N60.0 Solitary cyst of breast	-19.3601	0.99973	logistic_regression	NO
RC3H2	693	N601	ICD10 Diseases of the genitourinary system	N60.1 Diffuse cystic mastopathy	-20.0795	0.999716	logistic_regression	NO
RC3H2	694	N602	ICD10 Diseases of the genitourinary system	N60.2 Fibroadenosis of breast	3.77716	0.00524892	firth_logistic_regression	NO
RC3H2	695	N603	ICD10 Diseases of the genitourinary system	N60.3 Fibrosclerosis of breast	-19.1601	0.999729	logistic_regression	NO
RC3H2	696	N604	ICD10 Diseases of the genitourinary system	N60.4 Mammary duct ectasia	-16.2474	0.998981	logistic_regression	NO
RC3H2	697	N608	ICD10 Diseases of the genitourinary system	N60.8 Other benign mammary dysplasias	-12.4826	0.994311	logistic_regression	NO
RC3H2	698	N61	ICD10 Diseases of the genitourinary system	N61 Inflammatory disorders of breast	-9.97478	0.979747	logistic_regression	NO
RC3H2	699	N62	ICD10 Diseases of the genitourinary system	N62 Hypertrophy of breast	-11.431	0.986743	logistic_regression	NO
RC3H2	700	N63	ICD10 Diseases of the genitourinary system	N63 Unspecified lump in breast	-10.0452	0.966888	logistic_regression	NO
RC3H2	701	N641	ICD10 Diseases of the genitourinary system	N64.1 Fat necrosis of breast	-12.1798	0.994205	logistic_regression	NO
RC3H2	702	N645	ICD10 Diseases of the genitourinary system	N64.5 Other signs and symptoms in breast	-9.77917	0.980301	logistic_regression	NO
RC3H2	703	N648	ICD10 Diseases of the genitourinary system	N64.8 Other specified disorders of breast	-19.2889	0.999734	logistic_regression	NO
RC3H2	704	N649	ICD10 Diseases of the genitourinary system	N64.9 Disorder of breast, unspecified	-18.5099	0.999733	logistic_regression	NO
RC3H2	705	N701	ICD10 Diseases of the genitourinary system	N70.1 Chronic salpingitis and oophoritis	-16.5468	0.998962	logistic_regression	NO
RC3H2	706	N709	ICD10 Diseases of the genitourinary system	N70.9 Salpingitis and oophoritis, unspecified	-16.3239	0.99937	logistic_regression	NO
RC3H2	707	N719	ICD10 Diseases of the genitourinary system	N71.9 Inflammatory disease of uterus, unspecified	-16.4369	0.999376	logistic_regression	NO
RC3H2	708	N72	ICD10 Diseases of the genitourinary system	N72 Inflammatory disease of cervix uteri	-16.6056	0.998273	logistic_regression	NO
RC3H2	709	N736	ICD10 Diseases of the genitourinary system	N73.6 Female pelvic peritoneal adhesions	-10.3917	0.964764	logistic_regression	NO
RC3H2	710	N739	ICD10 Diseases of the genitourinary system	N73.9 Female pelvic inflammatory disease, unspecified	-16.9271	0.99935	logistic_regression	NO
RC3H2	711	N750	ICD10 Diseases of the genitourinary system	N75.0 Cyst of Bartholin's gland	-16.3019	0.998984	logistic_regression	NO
RC3H2	712	N751	ICD10 Diseases of the genitourinary system	N75.1 Abscess of Bartholin's gland	-16.4939	0.998957	logistic_regression	NO
RC3H2	713	N760	ICD10 Diseases of the genitourinary system	N76.0 Acute vaginitis	-17.0769	0.999336	logistic_regression	NO
RC3H2	714	N762	ICD10 Diseases of the genitourinary system	N76.2 Acute vulvitis	-16.3321	0.999384	logistic_regression	NO
RC3H2	715	N764	ICD10 Diseases of the genitourinary system	N76.4 Abscess of vulva	-16.3893	0.999377	logistic_regression	NO
RC3H2	716	N771	ICD10 Diseases of the genitourinary system	N77.1 Vaginitis, vulvitis and vulvovaginitis in infectious and parasitic diseases classified elsewhere	-17.2643	0.999323	logistic_regression	NO
RC3H2	717	N800	ICD10 Diseases of the genitourinary system	N80.0 Endometriosis of uterus	-17.142	0.998226	logistic_regression	NO
RC3H2	718	N801	ICD10 Diseases of the genitourinary system	N80.1 Endometriosis of ovary	-16.3947	0.998294	logistic_regression	NO
RC3H2	719	N802	ICD10 Diseases of the genitourinary system	N80.2 Endometriosis of Fallopian tube	-16.4767	0.999352	logistic_regression	NO
RC3H2	720	N803	ICD10 Diseases of the genitourinary system	N80.3 Endometriosis of pelvic peritoneum	-17.1417	0.998889	logistic_regression	NO
RC3H2	721	N808	ICD10 Diseases of the genitourinary system	N80.8 Other endometriosis	-16.6306	0.999349	logistic_regression	NO
RC3H2	722	N809	ICD10 Diseases of the genitourinary system	N80.9 Endometriosis, unspecified	-17.1353	0.998909	logistic_regression	NO
RC3H2	723	N811	ICD10 Diseases of the genitourinary system	N81.1 Cystocele	-16.9504	0.99714	logistic_regression	NO
RC3H2	724	N812	ICD10 Diseases of the genitourinary system	N81.2 Incomplete uterovaginal prolapse	1.40293	0.176764	logistic_regression	NO
RC3H2	725	N813	ICD10 Diseases of the genitourinary system	N81.3 Complete uterovaginal prolapse	-16.7322	0.998964	logistic_regression	NO
RC3H2	726	N814	ICD10 Diseases of the genitourinary system	N81.4 Uterovaginal prolapse, unspecified	2.37785	0.0228532	logistic_regression	NO
RC3H2	727	N815	ICD10 Diseases of the genitourinary system	N81.5 Vaginal enterocele	-16.8417	0.998944	logistic_regression	NO
RC3H2	728	N816	ICD10 Diseases of the genitourinary system	N81.6 Rectocele	-16.8941	0.997154	logistic_regression	NO
RC3H2	729	N818	ICD10 Diseases of the genitourinary system	N81.8 Other female genital prolapse	-16.1908	0.998961	logistic_regression	NO
RC3H2	730	N819	ICD10 Diseases of the genitourinary system	N81.9 Female genital prolapse, unspecified	-16.3175	0.998963	logistic_regression	NO
RC3H2	731	N830	ICD10 Diseases of the genitourinary system	N83.0 Follicular cyst of ovary	-16.709	0.998942	logistic_regression	NO
RC3H2	732	N831	ICD10 Diseases of the genitourinary system	N83.1 Corpus luteum cyst	-16.9337	0.998914	logistic_regression	NO
RC3H2	733	N832	ICD10 Diseases of the genitourinary system	N83.2 Other and unspecified ovarian cysts	-16.816	0.997182	logistic_regression	NO
RC3H2	734	N833	ICD10 Diseases of the genitourinary system	N83.3 Acquired atrophy of ovary and Fallopian tube	-15.9019	0.999391	logistic_regression	NO
RC3H2	735	N838	ICD10 Diseases of the genitourinary system	N83.8 Other noninflammatory disorders of ovary, Fallopian tube and broad ligament	-16.6038	0.998965	logistic_regression	NO
RC3H2	736	N839	ICD10 Diseases of the genitourinary system	N83.9 Noninflammatory disorder of ovary, Fallopian tube and broad ligament, unspecified	-16.47	0.999352	logistic_regression	NO
RC3H2	737	N840	ICD10 Diseases of the genitourinary system	N84.0 Polyp of corpus uteri	-17.5105	0.997062	logistic_regression	NO
RC3H2	738	N841	ICD10 Diseases of the genitourinary system	N84.1 Polyp of cervix uteri	-16.657	0.9972	logistic_regression	NO
RC3H2	739	N842	ICD10 Diseases of the genitourinary system	N84.2 Polyp of vagina	-16.5584	0.999368	logistic_regression	NO
RC3H2	740	N850	ICD10 Diseases of the genitourinary system	N85.0 Endometrial glandular hyperplasia	-16.2945	0.99833	logistic_regression	NO
RC3H2	741	N851	ICD10 Diseases of the genitourinary system	N85.1 Endometrial adenomatous hyperplasia	-16.9934	0.999334	logistic_regression	NO
RC3H2	742	N852	ICD10 Diseases of the genitourinary system	N85.2 Hypertrophy of uterus	-16.6314	0.998264	logistic_regression	NO
RC3H2	743	N854	ICD10 Diseases of the genitourinary system	N85.4 Malposition of uterus	-17.1999	0.998914	logistic_regression	NO
RC3H2	744	N858	ICD10 Diseases of the genitourinary system	N85.8 Other specified noninflammatory disorders of uterus	-17.2935	0.99822	logistic_regression	NO
RC3H2	745	N859	ICD10 Diseases of the genitourinary system	N85.9 Noninflammatory disorder of uterus, unspecified	-16.3249	0.999325	logistic_regression	NO
RC3H2	746	N86	ICD10 Diseases of the genitourinary system	N86 Erosion and ectropion of cervix uteri	-16.2695	0.998299	logistic_regression	NO
RC3H2	747	N870	ICD10 Diseases of the genitourinary system	N87.0 Mild cervical dysplasia	-17.161	0.998885	logistic_regression	NO
RC3H2	748	N871	ICD10 Diseases of the genitourinary system	N87.1 Moderate cervical dysplasia	-16.5172	0.998937	logistic_regression	NO
RC3H2	749	N879	ICD10 Diseases of the genitourinary system	N87.9 Dysplasia of cervix uteri, unspecified	-16.77	0.99894	logistic_regression	NO
RC3H2	750	N882	ICD10 Diseases of the genitourinary system	N88.2 Stricture and stenosis of cervix uteri	-17.1458	0.99894	logistic_regression	NO
RC3H2	751	N888	ICD10 Diseases of the genitourinary system	N88.8 Other specified noninflammatory disorders of cervix uteri	-20.3808	0.999714	logistic_regression	NO
RC3H2	752	N895	ICD10 Diseases of the genitourinary system	N89.5 Stricture and atresia of vagina	-16.6357	0.999373	logistic_regression	NO
RC3H2	753	N898	ICD10 Diseases of the genitourinary system	N89.8 Other specified noninflammatory disorders of vagina	-16.5886	0.99831	logistic_regression	NO
RC3H2	754	N904	ICD10 Diseases of the genitourinary system	N90.4 Leukoplakia of vulva	-16.3313	0.998977	logistic_regression	NO
RC3H2	755	N905	ICD10 Diseases of the genitourinary system	N90.5 Atrophy of vulva	-16.1957	0.998968	logistic_regression	NO
RC3H2	756	N907	ICD10 Diseases of the genitourinary system	N90.7 Vulvar cyst	-16.943	0.998951	logistic_regression	NO
RC3H2	757	N908	ICD10 Diseases of the genitourinary system	N90.8 Other specified noninflammatory disorders of vulva and perineum	-17.1235	0.998935	logistic_regression	NO
RC3H2	758	N909	ICD10 Diseases of the genitourinary system	N90.9 Noninflammatory disorder of vulva and perineum, unspecified	-16.6316	0.999366	logistic_regression	NO
RC3H2	759	N920	ICD10 Diseases of the genitourinary system	N92.0 Excessive and frequent menstruation with regular cycle	0.383335	0.715735	logistic_regression	NO
RC3H2	760	N921	ICD10 Diseases of the genitourinary system	N92.1 Excessive and frequent menstruation with irregular cycle	-21.6688	0.999687	logistic_regression	NO
RC3H2	761	N923	ICD10 Diseases of the genitourinary system	N92.3 Ovulation bleeding	-16.1452	0.998319	logistic_regression	NO
RC3H2	762	N924	ICD10 Diseases of the genitourinary system	N92.4 Excessive bleeding in the premenopausal period	-16.6718	0.998948	logistic_regression	NO
RC3H2	763	N925	ICD10 Diseases of the genitourinary system	N92.5 Other specified irregular menstruation	-16.1998	0.999376	logistic_regression	NO
RC3H2	764	N926	ICD10 Diseases of the genitourinary system	N92.6 Irregular menstruation, unspecified	-17.1438	0.998238	logistic_regression	NO
RC3H2	765	N930	ICD10 Diseases of the genitourinary system	N93.0 Postcoital and contact bleeding	-16.6552	0.998266	logistic_regression	NO
RC3H2	766	N938	ICD10 Diseases of the genitourinary system	N93.8 Other specified abnormal uterine and vaginal bleeding	-17.0184	0.998259	logistic_regression	NO
RC3H2	767	N939	ICD10 Diseases of the genitourinary system	N93.9 Abnormal uterine and vaginal bleeding, unspecified	-16.8946	0.998281	logistic_regression	NO
RC3H2	768	N941	ICD10 Diseases of the genitourinary system	N94.1 Dyspareunia	2.43192	0.0220005	logistic_regression	NO
RC3H2	769	N943	ICD10 Diseases of the genitourinary system	N94.3 Premenstrual tension syndrome	-16.2206	0.999344	logistic_regression	NO
RC3H2	770	N946	ICD10 Diseases of the genitourinary system	N94.6 Dysmenorrhoea, unspecified	-16.8124	0.9982	logistic_regression	NO
RC3H2	771	N948	ICD10 Diseases of the genitourinary system	N94.8 Other specified conditions associated with female genital organs and menstrual cycle	-17.0319	0.998941	logistic_regression	NO
RC3H2	772	N949	ICD10 Diseases of the genitourinary system	N94.9 Unspecified condition associated with female genital organs and menstrual cycle	-15.4937	0.99934	logistic_regression	NO
RC3H2	773	N950	ICD10 Diseases of the genitourinary system	N95.0 Postmenopausal bleeding	-17.683	0.997001	logistic_regression	NO
RC3H2	774	N951	ICD10 Diseases of the genitourinary system	N95.1 Menopausal and female climacteric states	-17.0309	0.999325	logistic_regression	NO
RC3H2	775	N952	ICD10 Diseases of the genitourinary system	N95.2 Postmenopausal atrophic vaginitis	-16.4303	0.998307	logistic_regression	NO
RC3H2	776	N958	ICD10 Diseases of the genitourinary system	N95.8 Other specified menopausal and perimenopausal disorders	-16.5006	0.998948	logistic_regression	NO
RC3H2	777	N979	ICD10 Diseases of the genitourinary system	N97.9 Female infertility, unspecified	-17.3168	0.998822	logistic_regression	NO
RC3H2	778	N993	ICD10 Diseases of the genitourinary system	N99.3 Prolapse of vaginal vault after hysterectomy	-16.4583	0.998965	logistic_regression	NO
RC3H2	779	N994	ICD10 Diseases of the genitourinary system	N99.4 Postprocedural pelvic peritoneal adhesions	-9.55381	0.979473	logistic_regression	NO
RC3H2	780	N998	ICD10 Diseases of the genitourinary system	N99.8 Other postprocedural disorders of genito-urinary system	-10.8032	0.99242	logistic_regression	NO
RC3H2	781	M0096	ICD10 Diseases of the musculoskeletal system and connective tissue	M00.96 Pyogenic arthritis, unspecified (Lower leg)	-14.5028	0.998595	logistic_regression	NO
RC3H2	782	M059	ICD10 Diseases of the musculoskeletal system and connective tissue	M05.9 Seropositive rheumatoid arthritis, unspecified	-9.39805	0.981606	logistic_regression	NO
RC3H2	783	M0590	ICD10 Diseases of the musculoskeletal system and connective tissue	M05.90 Seropositive rheumatoid arthritis, unspecified (Multiple sites)	-14.1028	0.997754	logistic_regression	NO
RC3H2	784	M0599	ICD10 Diseases of the musculoskeletal system and connective tissue	M05.99 Seropositive rheumatoid arthritis, unspecified (Site unspecified)	-13.652	0.997806	logistic_regression	NO
RC3H2	785	M060	ICD10 Diseases of the musculoskeletal system and connective tissue	M06.0 Seronegative rheumatoid arthritis	-12.0518	0.994791	logistic_regression	NO
RC3H2	786	M0600	ICD10 Diseases of the musculoskeletal system and connective tissue	M06.00 Seronegative rheumatoid arthritis (Multiple sites)	-10.8266	0.992197	logistic_regression	NO
RC3H2	787	M0609	ICD10 Diseases of the musculoskeletal system and connective tissue	M06.09 Seronegative rheumatoid arthritis (Site unspecified)	-13.4867	0.997833	logistic_regression	NO
RC3H2	788	M069	ICD10 Diseases of the musculoskeletal system and connective tissue	M06.9 Rheumatoid arthritis, unspecified	-9.60701	0.950566	logistic_regression	NO
RC3H2	789	M0690	ICD10 Diseases of the musculoskeletal system and connective tissue	M06.90 Rheumatoid arthritis, unspecified (Multiple sites)	-10.7125	0.979382	logistic_regression	NO
RC3H2	790	M0694	ICD10 Diseases of the musculoskeletal system and connective tissue	M06.94 Rheumatoid arthritis, unspecified (Hand)	-14.0217	0.997685	logistic_regression	NO
RC3H2	791	M0696	ICD10 Diseases of the musculoskeletal system and connective tissue	M06.96 Rheumatoid arthritis, unspecified (Lower leg)	-12.9354	0.996614	logistic_regression	NO
RC3H2	792	M0697	ICD10 Diseases of the musculoskeletal system and connective tissue	M06.97 Rheumatoid arthritis, unspecified (Ankle and foot)	-13.6941	0.997787	logistic_regression	NO
RC3H2	793	M0699	ICD10 Diseases of the musculoskeletal system and connective tissue	M06.99 Rheumatoid arthritis, unspecified (Site unspecified)	-9.43945	0.951404	logistic_regression	NO
RC3H2	794	M073	ICD10 Diseases of the musculoskeletal system and connective tissue	M07.3 Other psoriatic arthropathies	-11.9703	0.991654	logistic_regression	NO
RC3H2	795	M0730	ICD10 Diseases of the musculoskeletal system and connective tissue	M07.30 Other psoriatic arthropathies (Multiple sites)	-15.6602	0.999067	logistic_regression	NO
RC3H2	796	M0739	ICD10 Diseases of the musculoskeletal system and connective tissue	M07.39 Other psoriatic arthropathies (Site unspecified)	-12.3994	0.994717	logistic_regression	NO
RC3H2	797	M109	ICD10 Diseases of the musculoskeletal system and connective tissue	M10.9 Gout, unspecified	-9.44184	0.948706	logistic_regression	NO
RC3H2	798	M1096	ICD10 Diseases of the musculoskeletal system and connective tissue	M10.96 Gout, unspecified (Lower leg)	-11.6166	0.994741	logistic_regression	NO
RC3H2	799	M1097	ICD10 Diseases of the musculoskeletal system and connective tissue	M10.97 Gout, unspecified (Ankle and foot)	-9.1521	0.982057	logistic_regression	NO
RC3H2	800	M1099	ICD10 Diseases of the musculoskeletal system and connective tissue	M10.99 Gout, unspecified (Site unspecified)	-7.97021	0.929538	logistic_regression	NO
RC3H2	801	M1126	ICD10 Diseases of the musculoskeletal system and connective tissue	M11.26 Other chondrocalcinosis (Lower leg)	-12.158	0.994773	logistic_regression	NO
RC3H2	802	M130	ICD10 Diseases of the musculoskeletal system and connective tissue	M13.0 Polyarthritis, unspecified	-12.6235	0.994286	logistic_regression	NO
RC3H2	803	M1300	ICD10 Diseases of the musculoskeletal system and connective tissue	M13.00 Polyarthritis, unspecified (Multiple sites)	-11.5497	0.994962	logistic_regression	NO
RC3H2	804	M139	ICD10 Diseases of the musculoskeletal system and connective tissue	M13.9 Arthritis, unspecified	-11.4591	0.96331	logistic_regression	NO
RC3H2	805	M1390	ICD10 Diseases of the musculoskeletal system and connective tissue	M13.90 Arthritis, unspecified (Multiple sites)	-9.8423	0.968258	logistic_regression	NO
RC3H2	806	M1391	ICD10 Diseases of the musculoskeletal system and connective tissue	M13.91 Arthritis, unspecified (Shoulder region)	-10.5597	0.987801	logistic_regression	NO
RC3H2	807	M1393	ICD10 Diseases of the musculoskeletal system and connective tissue	M13.93 Arthritis, unspecified (Forearm)	-11.3258	0.995157	logistic_regression	NO
RC3H2	808	M1394	ICD10 Diseases of the musculoskeletal system and connective tissue	M13.94 Arthritis, unspecified (Hand)	-11.4394	0.986544	logistic_regression	NO
RC3H2	809	M1395	ICD10 Diseases of the musculoskeletal system and connective tissue	M13.95 Arthritis, unspecified (Pelvic region and thigh)	-10.689	0.987516	logistic_regression	NO
RC3H2	810	M1396	ICD10 Diseases of the musculoskeletal system and connective tissue	M13.96 Arthritis, unspecified (Lower leg)	-11.6594	0.986467	logistic_regression	NO
RC3H2	811	M1397	ICD10 Diseases of the musculoskeletal system and connective tissue	M13.97 Arthritis, unspecified (Ankle and foot)	-11.2028	0.987118	logistic_regression	NO
RC3H2	812	M1398	ICD10 Diseases of the musculoskeletal system and connective tissue	M13.98 Arthritis, unspecified (Other)	-14.145	0.997735	logistic_regression	NO
RC3H2	813	M1399	ICD10 Diseases of the musculoskeletal system and connective tissue	M13.99 Arthritis, unspecified (Site unspecified)	1.12539	0.274238	logistic_regression	NO
RC3H2	814	M150	ICD10 Diseases of the musculoskeletal system and connective tissue	M15.0 Primary generalised (osteo)arthrosis	-14.5836	0.997579	logistic_regression	NO
RC3H2	815	M159	ICD10 Diseases of the musculoskeletal system and connective tissue	M15.9 Polyarthrosis, unspecified	-10.1869	0.94592	logistic_regression	NO
RC3H2	816	M160	ICD10 Diseases of the musculoskeletal system and connective tissue	M16.0 Primary coxarthrosis, bilateral	-9.21951	0.970303	logistic_regression	NO
RC3H2	817	M161	ICD10 Diseases of the musculoskeletal system and connective tissue	M16.1 Other primary coxarthrosis	-9.61701	0.94868	logistic_regression	NO
RC3H2	818	M163	ICD10 Diseases of the musculoskeletal system and connective tissue	M16.3 Other dysplastic coxarthrosis	-14.1672	0.998617	logistic_regression	NO
RC3H2	819	M167	ICD10 Diseases of the musculoskeletal system and connective tissue	M16.7 Other secondary coxarthrosis	-11.7834	0.99491	logistic_regression	NO
RC3H2	820	M169	ICD10 Diseases of the musculoskeletal system and connective tissue	M16.9 Coxarthrosis, unspecified	-8.78891	0.876686	logistic_regression	NO
RC3H2	821	M170	ICD10 Diseases of the musculoskeletal system and connective tissue	M17.0 Primary gonarthrosis, bilateral	-10.5736	0.979525	logistic_regression	NO
RC3H2	822	M171	ICD10 Diseases of the musculoskeletal system and connective tissue	M17.1 Other primary gonarthrosis	-8.01182	0.885848	logistic_regression	NO
RC3H2	823	M179	ICD10 Diseases of the musculoskeletal system and connective tissue	M17.9 Gonarthrosis, unspecified	-0.37584	0.713071	logistic_regression	NO
RC3H2	824	M180	ICD10 Diseases of the musculoskeletal system and connective tissue	M18.0 Primary arthrosis of first carpometacarpal joints, bilateral	-11.0404	0.994899	logistic_regression	NO
RC3H2	825	M181	ICD10 Diseases of the musculoskeletal system and connective tissue	M18.1 Other primary arthrosis of first carpometacarpal joint	-11.2387	0.99175	logistic_regression	NO
RC3H2	826	M189	ICD10 Diseases of the musculoskeletal system and connective tissue	M18.9 Arthrosis of first carpometacarpal joint, unspecified	2.41135	0.0191677	logistic_regression	NO
RC3H2	827	M190	ICD10 Diseases of the musculoskeletal system and connective tissue	M19.0 Primary arthrosis of other joints	-14.671	0.998513	logistic_regression	NO
RC3H2	828	M1901	ICD10 Diseases of the musculoskeletal system and connective tissue	M19.01 Primary arthrosis of other joints (Shoulder region)	-12.1742	0.994609	logistic_regression	NO
RC3H2	829	M1904	ICD10 Diseases of the musculoskeletal system and connective tissue	M19.04 Primary arthrosis of other joints (Hand)	-11.4028	0.994748	logistic_regression	NO
RC3H2	830	M1907	ICD10 Diseases of the musculoskeletal system and connective tissue	M19.07 Primary arthrosis of other joints (Ankle and foot)	-8.75405	0.971892	logistic_regression	NO
RC3H2	831	M1917	ICD10 Diseases of the musculoskeletal system and connective tissue	M19.17 Post-traumatic arthrosis of other joints (Ankle and foot)	-11.8433	0.99493	logistic_regression	NO
RC3H2	832	M199	ICD10 Diseases of the musculoskeletal system and connective tissue	M19.9 Arthrosis, unspecified	-8.72534	0.876226	logistic_regression	NO
RC3H2	833	M1991	ICD10 Diseases of the musculoskeletal system and connective tissue	M19.91 Arthrosis, unspecified (Shoulder region)	-8.28859	0.929308	logistic_regression	NO
RC3H2	834	M1992	ICD10 Diseases of the musculoskeletal system and connective tissue	M19.92 Arthrosis, unspecified (Upper arm)	-9.02019	0.982408	logistic_regression	NO
RC3H2	835	M1993	ICD10 Diseases of the musculoskeletal system and connective tissue	M19.93 Arthrosis, unspecified (Forearm)	-10.5922	0.98779	logistic_regression	NO
RC3H2	836	M1994	ICD10 Diseases of the musculoskeletal system and connective tissue	M19.94 Arthrosis, unspecified (Hand)	-8.74221	0.954482	logistic_regression	NO
RC3H2	837	M1995	ICD10 Diseases of the musculoskeletal system and connective tissue	M19.95 Arthrosis, unspecified (Pelvic region and thigh)	-11.4503	0.995088	logistic_regression	NO
RC3H2	838	M1996	ICD10 Diseases of the musculoskeletal system and connective tissue	M19.96 Arthrosis, unspecified-Lower leg	-9.17323	0.982528	logistic_regression	NO
RC3H2	839	M1997	ICD10 Diseases of the musculoskeletal system and connective tissue	M19.97 Arthrosis, unspecified (Ankle and foot)	-9.60794	0.950621	logistic_regression	NO
RC3H2	840	M1998	ICD10 Diseases of the musculoskeletal system and connective tissue	M19.98 Arthrosis, unspecified (Other)	-11.1869	0.992053	logistic_regression	NO
RC3H2	841	M1999	ICD10 Diseases of the musculoskeletal system and connective tissue	M19.99 Arthrosis, unspecified (Site unspecified)	-9.10458	0.921856	logistic_regression	NO
RC3H2	842	M200	ICD10 Diseases of the musculoskeletal system and connective tissue	M20.0 Deformity of finger(s)	-11.2623	0.992169	logistic_regression	NO
RC3H2	843	M201	ICD10 Diseases of the musculoskeletal system and connective tissue	M20.1 Hallux valgus (acquired)	0.635779	0.537434	logistic_regression	NO
RC3H2	844	M202	ICD10 Diseases of the musculoskeletal system and connective tissue	M20.2 Hallux rigidus	2.1774	0.0334981	logistic_regression	NO
RC3H2	845	M203	ICD10 Diseases of the musculoskeletal system and connective tissue	M20.3 Other deformity of hallux (acquired)	-11.737	0.994941	logistic_regression	NO
RC3H2	846	M204	ICD10 Diseases of the musculoskeletal system and connective tissue	M20.4 Other hammer toe(s) (acquired)	-8.19813	0.928984	logistic_regression	NO
RC3H2	847	M205	ICD10 Diseases of the musculoskeletal system and connective tissue	M20.5 Other deformities of toe(s) (acquired)	2.06387	0.0447333	logistic_regression	NO
RC3H2	848	M206	ICD10 Diseases of the musculoskeletal system and connective tissue	M20.6 Acquired deformity of toe(s), unspecified	-10.584	0.987121	logistic_regression	NO
RC3H2	849	M2106	ICD10 Diseases of the musculoskeletal system and connective tissue	M21.06 Valgus deformity, not elsewhere classified (Lower leg)	-13.6331	0.99777	logistic_regression	NO
RC3H2	850	M2107	ICD10 Diseases of the musculoskeletal system and connective tissue	M21.07 Valgus deformity, not elsewhere classified (Ankle and foot)	-11.1627	0.995202	logistic_regression	NO
RC3H2	851	M2116	ICD10 Diseases of the musculoskeletal system and connective tissue	M21.16 Varus deformity, not elsewhere classified (Lower leg)	-11.0721	0.992045	logistic_regression	NO
RC3H2	852	M2137	ICD10 Diseases of the musculoskeletal system and connective tissue	M21.37 Wrist or foot drop (acquired) (Ankle and foot)	-11.1199	0.992238	logistic_regression	NO
RC3H2	853	M214	ICD10 Diseases of the musculoskeletal system and connective tissue	M21.4 Flat foot [pes planus] (acquired)	-10.7045	0.992416	logistic_regression	NO
RC3H2	854	M216	ICD10 Diseases of the musculoskeletal system and connective tissue	M21.6 Other acquired deformities of ankle and foot	-13.801	0.997835	logistic_regression	NO
RC3H2	855	M222	ICD10 Diseases of the musculoskeletal system and connective tissue	M22.2 Patellofemoral disorders	-10.6221	0.992572	logistic_regression	NO
RC3H2	856	M224	ICD10 Diseases of the musculoskeletal system and connective tissue	M22.4 Chondromalacia patellae	-11.4883	0.991923	logistic_regression	NO
RC3H2	857	M228	ICD10 Diseases of the musculoskeletal system and connective tissue	M22.8 Other disorders of patella	-13.96	0.997763	logistic_regression	NO
RC3H2	858	M232	ICD10 Diseases of the musculoskeletal system and connective tissue	M23.2 Derangement of meniscus due to old tear or injury	-12.2157	0.985536	logistic_regression	NO
RC3H2	859	M2320	ICD10 Diseases of the musculoskeletal system and connective tissue	M23.20 Derangement of meniscus due to old tear or injury (Multiple sites)	-8.80251	0.954813	logistic_regression	NO
RC3H2	860	M2321	ICD10 Diseases of the musculoskeletal system and connective tissue	M23.21 Derangement of meniscus due to old tear or injury (Anterior cruciate ligament or Anterior horn of medial meniscus)	-8.80531	0.972248	logistic_regression	NO
RC3H2	861	M2322	ICD10 Diseases of the musculoskeletal system and connective tissue	M23.22 Derangement of meniscus due to old tear or injury (Posterior cruciate ligament or Posterior horn of medial meniscus)	-8.74695	0.926077	logistic_regression	NO
RC3H2	862	M2323	ICD10 Diseases of the musculoskeletal system and connective tissue	M23.23 Derangement of meniscus due to old tear or injury (Medial collateral ligament or Other and unspecified medial meniscus)	-9.03942	0.924224	logistic_regression	NO
RC3H2	863	M2324	ICD10 Diseases of the musculoskeletal system and connective tissue	M23.24 Derangement of meniscus due to old tear or injury (Lateral collateral ligament or Anterior horn of lateral meniscus)	-9.6104	0.981726	logistic_regression	NO
RC3H2	864	M2325	ICD10 Diseases of the musculoskeletal system and connective tissue	M23.25 Derangement of meniscus due to old tear or injury (Posterior horn of lateral meniscus)	-9.27255	0.982513	logistic_regression	NO
RC3H2	865	M2326	ICD10 Diseases of the musculoskeletal system and connective tissue	M23.26 Derangement of meniscus due to old tear or injury (Other and unspecified lateral meniscus)	2.39129	0.0191348	logistic_regression	NO
RC3H2	866	M2329	ICD10 Diseases of the musculoskeletal system and connective tissue	M23.29 Derangement of meniscus due to old tear or injury (Unspecified ligament or Unspecified meniscus)	-11.1014	0.99222	logistic_regression	NO
RC3H2	867	M233	ICD10 Diseases of the musculoskeletal system and connective tissue	M23.3 Other meniscus derangements	-12.0805	0.991468	logistic_regression	NO
RC3H2	868	M2330	ICD10 Diseases of the musculoskeletal system and connective tissue	M23.30 Other meniscus derangements (Multiple sites)	-10.7702	0.987565	logistic_regression	NO
RC3H2	869	M2332	ICD10 Diseases of the musculoskeletal system and connective tissue	M23.32 Other meniscus derangements (Posterior cruciate ligament or Posterior horn of medial meniscus)	-11.373	0.986667	logistic_regression	NO
RC3H2	870	M2333	ICD10 Diseases of the musculoskeletal system and connective tissue	M23.33 Other meniscus derangements (Medial collateral ligament or Other and unspecified medial meniscus)	-9.72322	0.969629	logistic_regression	NO
RC3H2	871	M2336	ICD10 Diseases of the musculoskeletal system and connective tissue	M23.36 Other meniscus derangements (Other and unspecified lateral meniscus)	-11.005	0.98731	logistic_regression	NO
RC3H2	872	M2339	ICD10 Diseases of the musculoskeletal system and connective tissue	M23.39 Other meniscus derangements (Unspecified ligament or Unspecified meniscus)	-11.6426	0.995019	logistic_regression	NO
RC3H2	873	M234	ICD10 Diseases of the musculoskeletal system and connective tissue	M23.4 Loose body in knee	-11.2496	0.987225	logistic_regression	NO
RC3H2	874	M2349	ICD10 Diseases of the musculoskeletal system and connective tissue	M23.49 Loose body in knee-Unspec lig/men	-14.8125	0.998577	logistic_regression	NO
RC3H2	875	M2351	ICD10 Diseases of the musculoskeletal system and connective tissue	M23.51 Chronic instability of knee (Anterior cruciate ligament or Anterior horn of medial meniscus)	-14.1009	0.998582	logistic_regression	NO
RC3H2	876	M238	ICD10 Diseases of the musculoskeletal system and connective tissue	M23.8 Other internal derangements of knee	-10.8555	0.979226	logistic_regression	NO
RC3H2	877	M2381	ICD10 Diseases of the musculoskeletal system and connective tissue	M23.81 Other internal derangements of knee (Anterior cruciate ligament or Anterior horn of medial meniscus)	-11.7494	0.991682	logistic_regression	NO
RC3H2	878	M2389	ICD10 Diseases of the musculoskeletal system and connective tissue	M23.89 Other internal derangements of knee (Unspecified ligament or Unspecified meniscus)	-8.63505	0.973309	logistic_regression	NO
RC3H2	879	M239	ICD10 Diseases of the musculoskeletal system and connective tissue	M23.9 Internal derangement of knee, unspecified	-13.2109	0.997862	logistic_regression	NO
RC3H2	880	M2411	ICD10 Diseases of the musculoskeletal system and connective tissue	M24.11 Other articular cartilage disorders (Shoulder region)	-15.7905	0.999052	logistic_regression	NO
RC3H2	881	M2415	ICD10 Diseases of the musculoskeletal system and connective tissue	M24.15 Other articular cartilage disorders (Pelvic region and thigh)	-14.4208	0.998594	logistic_regression	NO
RC3H2	882	M2416	ICD10 Diseases of the musculoskeletal system and connective tissue	M24.16 Other articular cartilage disorders (Lower leg)	-13.7711	0.996435	logistic_regression	NO
RC3H2	883	M2441	ICD10 Diseases of the musculoskeletal system and connective tissue	M24.41 Recurrent dislocation and subluxation of joint (Shoulder region)	4.75247	0.000744407	firth_logistic_regression	NO
RC3H2	884	M254	ICD10 Diseases of the musculoskeletal system and connective tissue	M25.4 Effusion of joint	-12.7586	0.994323	logistic_regression	NO
RC3H2	885	M2546	ICD10 Diseases of the musculoskeletal system and connective tissue	M25.46 Effusion of joint (Lower leg)	2.59928	0.0112342	logistic_regression	NO
RC3H2	886	M2547	ICD10 Diseases of the musculoskeletal system and connective tissue	M25.47 Effusion of joint (Ankle and foot)	4.52166	0.00121174	firth_logistic_regression	NO
RC3H2	887	M255	ICD10 Diseases of the musculoskeletal system and connective tissue	M25.5 Pain in joint	-11.2691	0.977879	logistic_regression	NO
RC3H2	888	M2550	ICD10 Diseases of the musculoskeletal system and connective tissue	M25.50 Pain in joint (Multiple sites)	-10.5339	0.987819	logistic_regression	NO
RC3H2	889	M2551	ICD10 Diseases of the musculoskeletal system and connective tissue	M25.51 Pain in joint (Shoulder region)	-9.83076	0.969437	logistic_regression	NO
RC3H2	890	M2552	ICD10 Diseases of the musculoskeletal system and connective tissue	M25.52 Pain in joint (Upper arm)	-14.2685	0.998601	logistic_regression	NO
RC3H2	891	M2553	ICD10 Diseases of the musculoskeletal system and connective tissue	M25.53 Pain in joint (Forearm)	-12.0106	0.994886	logistic_regression	NO
RC3H2	892	M2554	ICD10 Diseases of the musculoskeletal system and connective tissue	M25.54 Pain in joint (Hand)	-12.2381	0.994741	logistic_regression	NO
RC3H2	893	M2555	ICD10 Diseases of the musculoskeletal system and connective tissue	M25.55 Pain in joint (Pelvic region and thigh)	-9.17319	0.952647	logistic_regression	NO
RC3H2	894	M2556	ICD10 Diseases of the musculoskeletal system and connective tissue	M25.56 Pain in joint (Lower leg)	-9.49209	0.951821	logistic_regression	NO
RC3H2	895	M2557	ICD10 Diseases of the musculoskeletal system and connective tissue	M25.57 Pain in joint (Ankle and foot)	-10.5029	0.980184	logistic_regression	NO
RC3H2	896	M2559	ICD10 Diseases of the musculoskeletal system and connective tissue	M25.59 Pain in joint (Site unspecified)	-14.6311	0.998592	logistic_regression	NO
RC3H2	897	M2561	ICD10 Diseases of the musculoskeletal system and connective tissue	M25.61 Stiffness of joint, not elsewhere classified (Shoulder region)	-14.6382	0.998513	logistic_regression	NO
RC3H2	898	M2566	ICD10 Diseases of the musculoskeletal system and connective tissue	M25.66 Stiffness of joint, not elsewhere classified (Lower leg)	-14.4994	0.998579	logistic_regression	NO
RC3H2	899	M257	ICD10 Diseases of the musculoskeletal system and connective tissue	M25.7 Osteophyte	-13.9465	0.996292	logistic_regression	NO
RC3H2	900	M2571	ICD10 Diseases of the musculoskeletal system and connective tissue	M25.71 Osteophyte (Shoulder region)	-13.6363	0.997805	logistic_regression	NO
RC3H2	901	M2574	ICD10 Diseases of the musculoskeletal system and connective tissue	M25.74 Osteophyte (Hand)	-12.0592	0.994842	logistic_regression	NO
RC3H2	902	M2575	ICD10 Diseases of the musculoskeletal system and connective tissue	M25.75 Osteophyte (Pelvic region and thigh)	-12.1638	0.994615	logistic_regression	NO
RC3H2	903	M2576	ICD10 Diseases of the musculoskeletal system and connective tissue	M25.76 Osteophyte (Lower leg)	-12.0335	0.991439	logistic_regression	NO
RC3H2	904	M2577	ICD10 Diseases of the musculoskeletal system and connective tissue	M25.77 Osteophyte (Ankle and foot)	-10.2855	0.980591	logistic_regression	NO
RC3H2	905	M2578	ICD10 Diseases of the musculoskeletal system and connective tissue	M25.78 Osteophyte (Other)	-12.2913	0.9948	logistic_regression	NO
RC3H2	906	M258	ICD10 Diseases of the musculoskeletal system and connective tissue	M25.8 Other specified joint disorders	-14.5816	0.998593	logistic_regression	NO
RC3H2	907	M2584	ICD10 Diseases of the musculoskeletal system and connective tissue	M25.84 Other specified joint disorders (Hand)	-11.4914	0.995016	logistic_regression	NO
RC3H2	908	M2586	ICD10 Diseases of the musculoskeletal system and connective tissue	M25.86 Other specified joint disorders (Lower leg)	-10.7019	0.992541	logistic_regression	NO
RC3H2	909	M313	ICD10 Diseases of the musculoskeletal system and connective tissue	M31.3 Wegener's granulomatosis	-11.5008	0.99513	logistic_regression	NO
RC3H2	910	M316	ICD10 Diseases of the musculoskeletal system and connective tissue	M31.6 Other giant cell arteritis	-11.3818	0.991849	logistic_regression	NO
RC3H2	911	M329	ICD10 Diseases of the musculoskeletal system and connective tissue	M32.9 Systemic lupus erythematosus, unspecified	-10.4066	0.987807	logistic_regression	NO
RC3H2	912	M349	ICD10 Diseases of the musculoskeletal system and connective tissue	M34.9 Systemic sclerosis, unspecified	-13.4533	0.997851	logistic_regression	NO
RC3H2	913	M350	ICD10 Diseases of the musculoskeletal system and connective tissue	M35.0 Sicca syndrome [Sjogren]	-11.8301	0.991527	logistic_regression	NO
RC3H2	914	M353	ICD10 Diseases of the musculoskeletal system and connective tissue	M35.3 Polymyalgia rheumatica	-8.67669	0.954258	logistic_regression	NO
RC3H2	915	M359	ICD10 Diseases of the musculoskeletal system and connective tissue	M35.9 Systemic involvement of connective tissue, unspecified	-11.5355	0.994993	logistic_regression	NO
RC3H2	916	M419	ICD10 Diseases of the musculoskeletal system and connective tissue	M41.9 Scoliosis, unspecified	-11.8843	0.9917	logistic_regression	NO
RC3H2	917	M4196	ICD10 Diseases of the musculoskeletal system and connective tissue	M41.96 Scoliosis, unspecified (Lumbar region)	-11.3666	0.991735	logistic_regression	NO
RC3H2	918	M4199	ICD10 Diseases of the musculoskeletal system and connective tissue	M41.99 Scoliosis, unspecified (Site unspecified)	-12.0344	0.994702	logistic_regression	NO
RC3H2	919	M431	ICD10 Diseases of the musculoskeletal system and connective tissue	M43.1 Spondylolisthesis	-12.111	0.994702	logistic_regression	NO
RC3H2	920	M4316	ICD10 Diseases of the musculoskeletal system and connective tissue	M43.16 Spondylolisthesis (Lumbar region)	-10.3618	0.980063	logistic_regression	NO
RC3H2	921	M4317	ICD10 Diseases of the musculoskeletal system and connective tissue	M43.17 Spondylolisthesis (Lumbosacral region)	-9.45727	0.981884	logistic_regression	NO
RC3H2	922	M45	ICD10 Diseases of the musculoskeletal system and connective tissue	M45 Ankylosing spondylitis	-10.8598	0.987423	logistic_regression	NO
RC3H2	923	M45X9	ICD10 Diseases of the musculoskeletal system and connective tissue	M45.X9 Ankylosing spondylitis (Site unspecified)	-14.3168	0.997736	logistic_regression	NO
RC3H2	924	M469	ICD10 Diseases of the musculoskeletal system and connective tissue	M46.9 Inflammatory spondylopathy, unspecified	-14.9284	0.997574	logistic_regression	NO
RC3H2	925	M4692	ICD10 Diseases of the musculoskeletal system and connective tissue	M46.92 Inflammatory spondylopathy, unspecified (Cervical region)	-11.5773	0.991494	logistic_regression	NO
RC3H2	926	M4696	ICD10 Diseases of the musculoskeletal system and connective tissue	M46.96 Inflammatory spondylopathy, unspecified (Lumbar region)	-10.6206	0.992459	logistic_regression	NO
RC3H2	927	M4699	ICD10 Diseases of the musculoskeletal system and connective tissue	M46.99 Inflammatory spondylopathy, unspecified (Site unspecified)	-14.5966	0.997585	logistic_regression	NO
RC3H2	928	M4712	ICD10 Diseases of the musculoskeletal system and connective tissue	M47.12 Other spondylosis with myelopathy (Cervical region)	-14.3984	0.998563	logistic_regression	NO
RC3H2	929	M4722	ICD10 Diseases of the musculoskeletal system and connective tissue	M47.22 Other spondylosis with radiculopathy (Cervical region)	-13.3762	0.997851	logistic_regression	NO
RC3H2	930	M4726	ICD10 Diseases of the musculoskeletal system and connective tissue	M47.26 Other spondylosis with radiculopathy (Lumbar region)	-12.8603	0.99654	logistic_regression	NO
RC3H2	931	M478	ICD10 Diseases of the musculoskeletal system and connective tissue	M47.8 Other spondylosis	-12.9055	0.990694	logistic_regression	NO
RC3H2	932	M4780	ICD10 Diseases of the musculoskeletal system and connective tissue	M47.80 Other spondylosis (Multiple sites in spine)	-15.5252	0.998479	logistic_regression	NO
RC3H2	933	M4782	ICD10 Diseases of the musculoskeletal system and connective tissue	M47.82 Other spondylosis (Cervical region)	1.76869	0.0852873	logistic_regression	NO
RC3H2	934	M4786	ICD10 Diseases of the musculoskeletal system and connective tissue	M47.86 Other spondylosis (Lumbar region)	-10.9217	0.97878	logistic_regression	NO
RC3H2	935	M4787	ICD10 Diseases of the musculoskeletal system and connective tissue	M47.87 Other spondylosis (Lumbosacral region)	-14.4919	0.997704	logistic_regression	NO
RC3H2	936	M4789	ICD10 Diseases of the musculoskeletal system and connective tissue	M47.89 Other spondylosis (Site unspecified)	-14.7493	0.998512	logistic_regression	NO
RC3H2	937	M479	ICD10 Diseases of the musculoskeletal system and connective tissue	M47.9 Spondylosis, unspecified	2.173	0.034534	logistic_regression	NO
RC3H2	938	M4790	ICD10 Diseases of the musculoskeletal system and connective tissue	M47.90 Spondylosis, unspecified (Multiple sites in spine)	-14.2895	0.997722	logistic_regression	NO
RC3H2	939	M4792	ICD10 Diseases of the musculoskeletal system and connective tissue	M47.92 Spondylosis, unspecified (Cervical region)	-9.14747	0.971254	logistic_regression	NO
RC3H2	940	M4796	ICD10 Diseases of the musculoskeletal system and connective tissue	M47.96 Spondylosis, unspecified (Lumbar region)	-9.28772	0.971011	logistic_regression	NO
RC3H2	941	M4797	ICD10 Diseases of the musculoskeletal system and connective tissue	M47.97 Spondylosis, unspecified (Lumbosacral region)	-13.9288	0.99782	logistic_regression	NO
RC3H2	942	M4799	ICD10 Diseases of the musculoskeletal system and connective tissue	M47.99 Spondylosis, unspecified (Site unspecified)	-9.1337	0.970914	logistic_regression	NO
RC3H2	943	M480	ICD10 Diseases of the musculoskeletal system and connective tissue	M48.0 Spinal stenosis	-12.4593	0.991046	logistic_regression	NO
RC3H2	944	M4800	ICD10 Diseases of the musculoskeletal system and connective tissue	M48.00 Spinal stenosis (Multiple sites in spine)	-14.1753	0.998603	logistic_regression	NO
RC3H2	945	M4802	ICD10 Diseases of the musculoskeletal system and connective tissue	M48.02 Spinal stenosis (Cervical region)	-11.9022	0.991661	logistic_regression	NO
RC3H2	946	M4806	ICD10 Diseases of the musculoskeletal system and connective tissue	M48.06 Spinal stenosis (Lumbar region)	-9.51797	0.95125	logistic_regression	NO
RC3H2	947	M4807	ICD10 Diseases of the musculoskeletal system and connective tissue	M48.07 Spinal stenosis (Lumbosacral region)	-13.245	0.996571	logistic_regression	NO
RC3H2	948	M4809	ICD10 Diseases of the musculoskeletal system and connective tissue	M48.09 Spinal stenosis (Site unspecified)	-12.2759	0.994655	logistic_regression	NO
RC3H2	949	M4854	ICD10 Diseases of the musculoskeletal system and connective tissue	M48.54 Collapsed vertebra, not elsewhere classified (Thoracic region)	-13.1087	0.997908	logistic_regression	NO
RC3H2	950	M500	ICD10 Diseases of the musculoskeletal system and connective tissue	M50.0 Cervical disk disorder with myelopathy	-10.5815	0.98773	logistic_regression	NO
RC3H2	951	M501	ICD10 Diseases of the musculoskeletal system and connective tissue	M50.1 Cervical disk disorder with radiculopathy	-9.07921	0.971125	logistic_regression	NO
RC3H2	952	M502	ICD10 Diseases of the musculoskeletal system and connective tissue	M50.2 Other cervical disk displacement	-10.877	0.98743	logistic_regression	NO
RC3H2	953	M503	ICD10 Diseases of the musculoskeletal system and connective tissue	M50.3 Other cervical disk degeneration	-11.8465	0.991557	logistic_regression	NO
RC3H2	954	M510	ICD10 Diseases of the musculoskeletal system and connective tissue	M51.0 Lumbar and other intervertebral disk disorders with myelopathy	-14.4276	0.997715	logistic_regression	NO
RC3H2	955	M511	ICD10 Diseases of the musculoskeletal system and connective tissue	M51.1 Lumbar and other intervertebral disk disorders with radiculopathy	1.26251	0.215806	logistic_regression	NO
RC3H2	956	M512	ICD10 Diseases of the musculoskeletal system and connective tissue	M51.2 Other specified intervertebral disk displacement	-9.70527	0.950557	logistic_regression	NO
RC3H2	957	M513	ICD10 Diseases of the musculoskeletal system and connective tissue	M51.3 Other specified intervertebral disk degeneration	-11.6312	0.977952	logistic_regression	NO
RC3H2	958	M518	ICD10 Diseases of the musculoskeletal system and connective tissue	M51.8 Other specified intervertebral disk disorders	-12.2334	0.994756	logistic_regression	NO
RC3H2	959	M519	ICD10 Diseases of the musculoskeletal system and connective tissue	M51.9 Intervertebral disk disorder, unspecified	-11.5998	0.995038	logistic_regression	NO
RC3H2	960	M533	ICD10 Diseases of the musculoskeletal system and connective tissue	M53.3 Sacrococcygeal disorders, not elsewhere classified	-12.4059	0.994648	logistic_regression	NO
RC3H2	961	M5338	ICD10 Diseases of the musculoskeletal system and connective tissue	M53.38 Sacrococcygeal disorders, not elsewhere classified-Sacral/s	-11.5443	0.994997	logistic_regression	NO
RC3H2	962	M541	ICD10 Diseases of the musculoskeletal system and connective tissue	M54.1 Radiculopathy	-14.0115	0.997805	logistic_regression	NO
RC3H2	963	M5412	ICD10 Diseases of the musculoskeletal system and connective tissue	M54.12 Radiculopathy (Cervical region)	-11.8444	0.994938	logistic_regression	NO
RC3H2	964	M5416	ICD10 Diseases of the musculoskeletal system and connective tissue	M54.16 Radiculopathy (Lumbar region)	-10.6219	0.987715	logistic_regression	NO
RC3H2	965	M542	ICD10 Diseases of the musculoskeletal system and connective tissue	M54.2 Cervicalgia	2.39172	0.0192438	logistic_regression	NO
RC3H2	966	M5422	ICD10 Diseases of the musculoskeletal system and connective tissue	M54.22 Cervicalgia (Cervical region)	-9.66797	0.970119	logistic_regression	NO
RC3H2	967	M543	ICD10 Diseases of the musculoskeletal system and connective tissue	M54.3 Sciatica	-9.94389	0.969157	logistic_regression	NO
RC3H2	968	M5436	ICD10 Diseases of the musculoskeletal system and connective tissue	M54.36 Sciatica (Lumbar region)	-9.48307	0.982041	logistic_regression	NO
RC3H2	969	M5439	ICD10 Diseases of the musculoskeletal system and connective tissue	M54.39 Sciatica (Site unspecified)	-11.0898	0.987298	logistic_regression	NO
RC3H2	970	M544	ICD10 Diseases of the musculoskeletal system and connective tissue	M54.4 Lumbago with sciatica	-14.2999	0.997763	logistic_regression	NO
RC3H2	971	M5446	ICD10 Diseases of the musculoskeletal system and connective tissue	M54.46 Lumbago with sciatica (Lumbar region)	-14.0851	0.997785	logistic_regression	NO
RC3H2	972	M545	ICD10 Diseases of the musculoskeletal system and connective tissue	M54.5 Low back pain	-10.1595	0.948298	logistic_regression	NO
RC3H2	973	M5450	ICD10 Diseases of the musculoskeletal system and connective tissue	M54.50 Low back pain (Multiple sites in spine)	-14.187	0.99864	logistic_regression	NO
RC3H2	974	M5456	ICD10 Diseases of the musculoskeletal system and connective tissue	M54.56 Low back pain (Lumbar region)	-9.55976	0.951304	logistic_regression	NO
RC3H2	975	M5457	ICD10 Diseases of the musculoskeletal system and connective tissue	M54.57 Low back pain (Lumbosacral region)	2.60251	0.0112325	logistic_regression	NO
RC3H2	976	M5458	ICD10 Diseases of the musculoskeletal system and connective tissue	M54.58 Low back pain (Sacral and sacrococcygeal region)	-14.3634	0.997711	logistic_regression	NO
RC3H2	977	M5459	ICD10 Diseases of the musculoskeletal system and connective tissue	M54.59 Low back pain (Site unspecified)	-9.27778	0.952654	logistic_regression	NO
RC3H2	978	M546	ICD10 Diseases of the musculoskeletal system and connective tissue	M54.6 Pain in thoracic spine	-13.8475	0.997809	logistic_regression	NO
RC3H2	979	M5464	ICD10 Diseases of the musculoskeletal system and connective tissue	M54.64 Pain in thoracic spine (Thoracic region)	-11.7849	0.994806	logistic_regression	NO
RC3H2	980	M549	ICD10 Diseases of the musculoskeletal system and connective tissue	M54.9 Dorsalgia, unspecified	-9.78735	0.950051	logistic_regression	NO
RC3H2	981	M5496	ICD10 Diseases of the musculoskeletal system and connective tissue	M54.96 Dorsalgia, unspecified (Lumbar region)	-9.21985	0.982635	logistic_regression	NO
RC3H2	982	M5499	ICD10 Diseases of the musculoskeletal system and connective tissue	M54.99 Dorsalgia, unspecified (Site unspecified)	1.92012	0.0599544	logistic_regression	NO
RC3H2	983	M628	ICD10 Diseases of the musculoskeletal system and connective tissue	M62.8 Other specified disorders of muscle	-11.0855	0.992178	logistic_regression	NO
RC3H2	984	M653	ICD10 Diseases of the musculoskeletal system and connective tissue	M65.3 Trigger finger	-9.33651	0.952402	logistic_regression	NO
RC3H2	985	M6534	ICD10 Diseases of the musculoskeletal system and connective tissue	M65.34 Trigger finger-Hand	3.02992	0.0132708	firth_logistic_regression	NO
RC3H2	986	M654	ICD10 Diseases of the musculoskeletal system and connective tissue	M65.4 Radial styloid tenosynovitis [de Quervain]	-14.6462	0.998543	logistic_regression	NO
RC3H2	987	M6543	ICD10 Diseases of the musculoskeletal system and connective tissue	M65.43 Radial styloid tenosynovitis [de Quervain] (Forearm)	-14.5127	0.998554	logistic_regression	NO
RC3H2	988	M659	ICD10 Diseases of the musculoskeletal system and connective tissue	M65.9 Synovitis and tenosynovitis, unspecified	-12.0641	0.991365	logistic_regression	NO
RC3H2	989	M6591	ICD10 Diseases of the musculoskeletal system and connective tissue	M65.91 Synovitis and tenosynovitis, unspecified (Shoulder region)	-14.4435	0.997716	logistic_regression	NO
RC3H2	990	M6593	ICD10 Diseases of the musculoskeletal system and connective tissue	M65.93 Synovitis and tenosynovitis, unspecified (Forearm)	-11.7311	0.994964	logistic_regression	NO
RC3H2	991	M6594	ICD10 Diseases of the musculoskeletal system and connective tissue	M65.94 Synovitis and tenosynovitis, unspecified (Hand)	-12.9561	0.996656	logistic_regression	NO
RC3H2	992	M6596	ICD10 Diseases of the musculoskeletal system and connective tissue	M65.96 Synovitis and tenosynovitis, unspecified (Lower leg)	-9.60002	0.969511	logistic_regression	NO
RC3H2	993	M6597	ICD10 Diseases of the musculoskeletal system and connective tissue	M65.97 Synovitis and tenosynovitis, unspecified (Ankle and foot)	-9.40696	0.982215	logistic_regression	NO
RC3H2	994	M674	ICD10 Diseases of the musculoskeletal system and connective tissue	M67.4 Ganglion	-8.63551	0.927692	logistic_regression	NO
RC3H2	995	M678	ICD10 Diseases of the musculoskeletal system and connective tissue	M67.8 Other specified disorders of synovium and tendon	-11.1295	0.987331	logistic_regression	NO
RC3H2	996	M679	ICD10 Diseases of the musculoskeletal system and connective tissue	M67.9 Disorder of synovium and tendon, unspecified	-11.976	0.994806	logistic_regression	NO
RC3H2	997	M702	ICD10 Diseases of the musculoskeletal system and connective tissue	M70.2 Olecranon bursitis	-11.2525	0.991827	logistic_regression	NO
RC3H2	998	M704	ICD10 Diseases of the musculoskeletal system and connective tissue	M70.4 Prepatellar bursitis	-13.8828	0.997786	logistic_regression	NO
RC3H2	999	M706	ICD10 Diseases of the musculoskeletal system and connective tissue	M70.6 Trochanteric bursitis	-15.1062	0.997542	logistic_regression	NO
RC3H2	1000	M7065	ICD10 Diseases of the musculoskeletal system and connective tissue	M70.65 Trochanteric bursitis-Pelvic/Thigh	-14.0004	0.997659	logistic_regression	NO
RC3H2	1001	M712	ICD10 Diseases of the musculoskeletal system and connective tissue	M71.2 Synovial cyst of popliteal space [Baker]	-11.4284	0.991941	logistic_regression	NO
RC3H2	1002	M7126	ICD10 Diseases of the musculoskeletal system and connective tissue	M71.26 Synovial cyst of popliteal space [Baker]-Lower Leg	-13.7793	0.997826	logistic_regression	NO
RC3H2	1003	M720	ICD10 Diseases of the musculoskeletal system and connective tissue	M72.0 Palmar fascial fibromatosis [Dupuytren]	-9.56984	0.949764	logistic_regression	NO
RC3H2	1004	M7204	ICD10 Diseases of the musculoskeletal system and connective tissue	M72.04 Palmar fascial fibromatosis [Dupuytren]-Hand	-9.73222	0.96843	logistic_regression	NO
RC3H2	1005	M722	ICD10 Diseases of the musculoskeletal system and connective tissue	M72.2 Plantar fascial fibromatosis	-11.1765	0.992102	logistic_regression	NO
RC3H2	1006	M7227	ICD10 Diseases of the musculoskeletal system and connective tissue	M72.27 Plantar fascial fibromatosis-Ankle/Foot	-10.4132	0.992555	logistic_regression	NO
RC3H2	1007	M750	ICD10 Diseases of the musculoskeletal system and connective tissue	M75.0 Adhesive capsulitis of shoulder	-9.37717	0.951758	logistic_regression	NO
RC3H2	1008	M751	ICD10 Diseases of the musculoskeletal system and connective tissue	M75.1 Rotator cuff syndrome	1.18129	0.247414	logistic_regression	NO
RC3H2	1009	M752	ICD10 Diseases of the musculoskeletal system and connective tissue	M75.2 Bicipital tendinitis	-14.0581	0.997745	logistic_regression	NO
RC3H2	1010	M753	ICD10 Diseases of the musculoskeletal system and connective tissue	M75.3 Calcific tendinitis of shoulder	-9.98892	0.980555	logistic_regression	NO
RC3H2	1011	M754	ICD10 Diseases of the musculoskeletal system and connective tissue	M75.4 Impingement syndrome of shoulder	1.60686	0.0289593	logistic_regression	NO
RC3H2	1012	M755	ICD10 Diseases of the musculoskeletal system and connective tissue	M75.5 Bursitis of shoulder	3.27604	0.0088185	firth_logistic_regression	NO
RC3H2	1013	M758	ICD10 Diseases of the musculoskeletal system and connective tissue	M75.8 Other shoulder lesions	-11.0412	0.979219	logistic_regression	NO
RC3H2	1014	M771	ICD10 Diseases of the musculoskeletal system and connective tissue	M77.1 Lateral epicondylitis	-11.7138	0.991671	logistic_regression	NO
RC3H2	1015	M7712	ICD10 Diseases of the musculoskeletal system and connective tissue	M77.12 Lateral epicondylitis (Upper arm)	-9.45829	0.981598	logistic_regression	NO
RC3H2	1016	M774	ICD10 Diseases of the musculoskeletal system and connective tissue	M77.4 Metatarsalgia	-11.1011	0.992161	logistic_regression	NO
RC3H2	1017	M7747	ICD10 Diseases of the musculoskeletal system and connective tissue	M77.47 Metatarsalgia-Ankle/Foot	-14.3642	0.998555	logistic_regression	NO
RC3H2	1018	M7791	ICD10 Diseases of the musculoskeletal system and connective tissue	M77.91 Enthesopathy, unspecified (Shoulder region)	-14.9314	0.998525	logistic_regression	NO
RC3H2	1019	M790	ICD10 Diseases of the musculoskeletal system and connective tissue	M79.0 Rheumatism, unspecified	-14.5565	0.997674	logistic_regression	NO
RC3H2	1020	M7900	ICD10 Diseases of the musculoskeletal system and connective tissue	M79.00 Rheumatism, unspecified (Multiple sites)	-15.9823	0.998996	logistic_regression	NO
RC3H2	1021	M7909	ICD10 Diseases of the musculoskeletal system and connective tissue	M79.09 Rheumatism, unspecified (Site unspecified)	-14.0134	0.996213	logistic_regression	NO
RC3H2	1022	M791	ICD10 Diseases of the musculoskeletal system and connective tissue	M79.1 Myalgia	-14.9864	0.998589	logistic_regression	NO
RC3H2	1023	M7910	ICD10 Diseases of the musculoskeletal system and connective tissue	M79.10 Myalgia (Multiple sites)	-11.2252	0.995204	logistic_regression	NO
RC3H2	1024	M792	ICD10 Diseases of the musculoskeletal system and connective tissue	M79.2 Neuralgia and neuritis, unspecified	-13.9051	0.997811	logistic_regression	NO
RC3H2	1025	M7954	ICD10 Diseases of the musculoskeletal system and connective tissue	M79.54 Residual foreign body in soft tissue (Hand)	-11.4942	0.995077	logistic_regression	NO
RC3H2	1026	M796	ICD10 Diseases of the musculoskeletal system and connective tissue	M79.6 Pain in limb	-9.16581	0.951972	logistic_regression	NO
RC3H2	1027	M7960	ICD10 Diseases of the musculoskeletal system and connective tissue	M79.60 Pain in limb (Multiple sites)	-10.364	0.987973	logistic_regression	NO
RC3H2	1028	M7962	ICD10 Diseases of the musculoskeletal system and connective tissue	M79.62 Pain in limb (Upper arm)	-10.652	0.98777	logistic_regression	NO
RC3H2	1029	M7963	ICD10 Diseases of the musculoskeletal system and connective tissue	M79.63 Pain in limb (Forearm)	-11.6435	0.995073	logistic_regression	NO
RC3H2	1030	M7964	ICD10 Diseases of the musculoskeletal system and connective tissue	M79.64 Pain in limb (Hand)	-11.8789	0.994942	logistic_regression	NO
RC3H2	1031	M7965	ICD10 Diseases of the musculoskeletal system and connective tissue	M79.65 Pain in limb (Pelvic region and thigh)	-9.22874	0.971073	logistic_regression	NO
RC3H2	1032	M7966	ICD10 Diseases of the musculoskeletal system and connective tissue	M79.66 Pain in limb (Lower leg)	-9.71509	0.950389	logistic_regression	NO
RC3H2	1033	M7967	ICD10 Diseases of the musculoskeletal system and connective tissue	M79.67 Pain in limb (Ankle and foot)	-11.1762	0.987096	logistic_regression	NO
RC3H2	1034	M7969	ICD10 Diseases of the musculoskeletal system and connective tissue	M79.69 Pain in limb (Site unspecified)	-11.4709	0.991959	logistic_regression	NO
RC3H2	1035	M797	ICD10 Diseases of the musculoskeletal system and connective tissue	M79.7 Fibromyalgia	-14.5463	0.996126	logistic_regression	NO
RC3H2	1036	M7979	ICD10 Diseases of the musculoskeletal system and connective tissue	M79.79 Fibromyalgia (Site unspecified)	-11.8052	0.991411	logistic_regression	NO
RC3H2	1037	M798	ICD10 Diseases of the musculoskeletal system and connective tissue	M79.8 Other specified soft tissue disorders	-11.601	0.986325	logistic_regression	NO
RC3H2	1038	M7980	ICD10 Diseases of the musculoskeletal system and connective tissue	M79.80 Other specified soft tissue disorders (Multiple sites)	-14.3053	0.998624	logistic_regression	NO
RC3H2	1039	M7984	ICD10 Diseases of the musculoskeletal system and connective tissue	M79.84 Other specified soft tissue disorders (Hand)	-8.8942	0.982956	logistic_regression	NO
RC3H2	1040	M7985	ICD10 Diseases of the musculoskeletal system and connective tissue	M79.85 Other specified soft tissue disorders (Pelvic region and thigh)	-11.473	0.995048	logistic_regression	NO
RC3H2	1041	M7986	ICD10 Diseases of the musculoskeletal system and connective tissue	M79.86 Other specified soft tissue disorders (Lower leg)	-9.74102	0.949971	logistic_regression	NO
RC3H2	1042	M7987	ICD10 Diseases of the musculoskeletal system and connective tissue	M79.87 Other specified soft tissue disorders (Ankle and foot)	-11.1892	0.992198	logistic_regression	NO
RC3H2	1043	M7989	ICD10 Diseases of the musculoskeletal system and connective tissue	M79.89 Other specified soft tissue disorders (Site unspecified)	-14.8639	0.998565	logistic_regression	NO
RC3H2	1044	M8090	ICD10 Diseases of the musculoskeletal system and connective tissue	M80.90 Unspecified osteoporosis with pathological fracture (Multiple sites)	-15.3645	0.99835	logistic_regression	NO
RC3H2	1045	M8098	ICD10 Diseases of the musculoskeletal system and connective tissue	M80.98 Unspecified osteoporosis with pathological fracture (Other)	-10.195	0.988016	logistic_regression	NO
RC3H2	1046	M814	ICD10 Diseases of the musculoskeletal system and connective tissue	M81.4 Drug-induced osteoporosis	-17.0448	0.999321	logistic_regression	NO
RC3H2	1047	M8140	ICD10 Diseases of the musculoskeletal system and connective tissue	M81.40 Drug-induced osteoporosis (Multiple sites)	-16.6172	0.999325	logistic_regression	NO
RC3H2	1048	M819	ICD10 Diseases of the musculoskeletal system and connective tissue	M81.9 Osteoporosis, unspecified	1.12264	0.277035	logistic_regression	NO
RC3H2	1049	M8190	ICD10 Diseases of the musculoskeletal system and connective tissue	M81.90 Osteoporosis, unspecified (Multiple sites)	-14.4805	0.997638	logistic_regression	NO
RC3H2	1050	M8198	ICD10 Diseases of the musculoskeletal system and connective tissue	M81.98 Osteoporosis, unspecified (Other)	-9.33247	0.981621	logistic_regression	NO
RC3H2	1051	M8199	ICD10 Diseases of the musculoskeletal system and connective tissue	M81.99 Osteoporosis, unspecified (Site unspecified)	-9.63826	0.948804	logistic_regression	NO
RC3H2	1052	M8403	ICD10 Diseases of the musculoskeletal system and connective tissue	M84.03 Malunion of fracture (Forearm)	-11.8885	0.994829	logistic_regression	NO
RC3H2	1053	M8411	ICD10 Diseases of the musculoskeletal system and connective tissue	M84.11 Nonunion of fracture [pseudarthrosis] (Shoulder region)	-11.6151	0.994972	logistic_regression	NO
RC3H2	1054	M8412	ICD10 Diseases of the musculoskeletal system and connective tissue	M84.12 Nonunion of fracture [pseudarthrosis] (Upper arm)	-11.2097	0.995145	logistic_regression	NO
RC3H2	1055	M8417	ICD10 Diseases of the musculoskeletal system and connective tissue	M84.17 Nonunion of fracture [pseudarthrosis] (Ankle and foot)	-10.5805	0.992628	logistic_regression	NO
RC3H2	1056	M858	ICD10 Diseases of the musculoskeletal system and connective tissue	M85.8 Other specified disorders of bone density and structure	-14.1262	0.996171	logistic_regression	NO
RC3H2	1057	M8589	ICD10 Diseases of the musculoskeletal system and connective tissue	M85.89 Other specified disorders of bone density and structure (Site unspecified)	-12.204	0.994689	logistic_regression	NO
RC3H2	1058	M8697	ICD10 Diseases of the musculoskeletal system and connective tissue	M86.97 Osteomyelitis, unspecified (Ankle and foot)	-11.9564	0.994745	logistic_regression	NO
RC3H2	1059	M8795	ICD10 Diseases of the musculoskeletal system and connective tissue	M87.95 Osteonecrosis, unspecified (Pelvic region and thigh)	-11.016	0.992234	logistic_regression	NO
RC3H2	1060	M8890	ICD10 Diseases of the musculoskeletal system and connective tissue	M88.90 Paget's disease of bone, unspecified (Multiple sites)	-15.6957	0.998964	logistic_regression	NO
RC3H2	1061	M899	ICD10 Diseases of the musculoskeletal system and connective tissue	M89.9 Disorder of bone, unspecified	-13.9949	0.997766	logistic_regression	NO
RC3H2	1062	M8997	ICD10 Diseases of the musculoskeletal system and connective tissue	M89.97 Disorder of bone, unspecified (Ankle and foot)	-9.58956	0.98152	logistic_regression	NO
RC3H2	1063	M9078	ICD10 Diseases of the musculoskeletal system and connective tissue	M90.78 Fracture of bone in neoplastic disease (Other)	5.03416	0.00054464	firth_logistic_regression	NO
RC3H2	1064	M939	ICD10 Diseases of the musculoskeletal system and connective tissue	M93.9 Osteochondropathy, unspecified	-13.15	0.997893	logistic_regression	NO
RC3H2	1065	M940	ICD10 Diseases of the musculoskeletal system and connective tissue	M94.0 Chondrocostal junction syndrome [Tietze]	-11.0155	0.992171	logistic_regression	NO
RC3H2	1066	M9486	ICD10 Diseases of the musculoskeletal system and connective tissue	M94.86 Other specified disorders of cartilage (Lower leg)	-15.9145	0.999019	logistic_regression	NO
RC3H2	1067	M950	ICD10 Diseases of the musculoskeletal system and connective tissue	M95.0 Acquired deformity of nose	-11.1277	0.992112	logistic_regression	NO
RC3H2	1068	M960	ICD10 Diseases of the musculoskeletal system and connective tissue	M96.0 Pseudarthrosis after fusion or arthrodesis	-11.6061	0.995051	logistic_regression	NO
RC3H2	1069	M966	ICD10 Diseases of the musculoskeletal system and connective tissue	M96.6 Fracture of bone following insertion of orthopaedic implant, joint prosthesis or bone plate	-11.3219	0.995098	logistic_regression	NO
RC3H2	1070	G049	ICD10 Diseases of the nervous system	G04.9 Encephalitis, myelitis and encephalomyelitis, unspecified	-12.0464	0.994904	logistic_regression	NO
RC3H2	1071	G122	ICD10 Diseases of the nervous system	G12.2 Motor neuron disease	-9.35779	0.982274	logistic_regression	NO
RC3H2	1072	G20	ICD10 Diseases of the nervous system	G20 Parkinson's disease	-10.7676	0.979157	logistic_regression	NO
RC3H2	1073	G249	ICD10 Diseases of the nervous system	G24.9 Dystonia, unspecified	-11.4812	0.995138	logistic_regression	NO
RC3H2	1074	G250	ICD10 Diseases of the nervous system	G25.0 Essential tremor	-12.1397	0.994758	logistic_regression	NO
RC3H2	1075	G258	ICD10 Diseases of the nervous system	G25.8 Other specified extrapyramidal and movement disorders	-10.6638	0.9877	logistic_regression	NO
RC3H2	1076	G309	ICD10 Diseases of the nervous system	G30.9 Alzheimer's disease, unspecified	-10.8309	0.98708	logistic_regression	NO
RC3H2	1077	G318	ICD10 Diseases of the nervous system	G31.8 Other specified degenerative diseases of nervous system	-10.8141	0.992242	logistic_regression	NO
RC3H2	1078	G319	ICD10 Diseases of the nervous system	G31.9 Degenerative disease of nervous system, unspecified	-10.831	0.98725	logistic_regression	NO
RC3H2	1079	G35	ICD10 Diseases of the nervous system	G35 Multiple sclerosis	-8.88869	0.954629	logistic_regression	NO
RC3H2	1080	G379	ICD10 Diseases of the nervous system	G37.9 Demyelinating disease of central nervous system, unspecified	-13.7714	0.997818	logistic_regression	NO
RC3H2	1081	G401	ICD10 Diseases of the nervous system	G40.1 Localisation-related (focal) (partial) symptomatic epilepsy and epileptic syndromes with simple partial seizures	-11.4421	0.995154	logistic_regression	NO
RC3H2	1082	G402	ICD10 Diseases of the nervous system	G40.2 Localisation-related (focal) (partial) symptomatic epilepsy and epileptic syndromes with complex partial seizures	-10.4241	0.987971	logistic_regression	NO
RC3H2	1083	G403	ICD10 Diseases of the nervous system	G40.3 Generalised idiopathic epilepsy and epileptic syndromes	-8.95779	0.972241	logistic_regression	NO
RC3H2	1084	G406	ICD10 Diseases of the nervous system	G40.6 Grand mal seizures, unspecified (with or without petit mal)	-9.3226	0.982382	logistic_regression	NO
RC3H2	1085	G409	ICD10 Diseases of the nervous system	G40.9 Epilepsy, unspecified	1.2107	0.234435	logistic_regression	NO
RC3H2	1086	G431	ICD10 Diseases of the nervous system	G43.1 Migraine with aura [classical migraine]	-11.231	0.99204	logistic_regression	NO
RC3H2	1087	G439	ICD10 Diseases of the nervous system	G43.9 Migraine, unspecified	1.46469	0.152351	logistic_regression	NO
RC3H2	1088	G442	ICD10 Diseases of the nervous system	G44.2 Tension-type headache	-13.3896	0.996527	logistic_regression	NO
RC3H2	1089	G453	ICD10 Diseases of the nervous system	G45.3 Amaurosis fugax	-11.2103	0.995091	logistic_regression	NO
RC3H2	1090	G454	ICD10 Diseases of the nervous system	G45.4 Transient global amnesia	-10.5459	0.987849	logistic_regression	NO
RC3H2	1091	G459	ICD10 Diseases of the nervous system	G45.9 Transient cerebral ischaemic attack, unspecified	-9.30489	0.951899	logistic_regression	NO
RC3H2	1092	G470	ICD10 Diseases of the nervous system	G47.0 Disorders of initiating and maintaining sleep [insomnias]	-11.1802	0.992088	logistic_regression	NO
RC3H2	1093	G473	ICD10 Diseases of the nervous system	G47.3 Sleep apnoea	0.763743	0.456964	logistic_regression	NO
RC3H2	1094	G479	ICD10 Diseases of the nervous system	G47.9 Sleep disorder, unspecified	-9.78977	0.967927	logistic_regression	NO
RC3H2	1095	G500	ICD10 Diseases of the nervous system	G50.0 Trigeminal neuralgia	-11.6738	0.991865	logistic_regression	NO
RC3H2	1096	G510	ICD10 Diseases of the nervous system	G51.0 Bell's palsy	-9.40086	0.971104	logistic_regression	NO
RC3H2	1097	G549	ICD10 Diseases of the nervous system	G54.9 Nerve root and plexus disorder, unspecified	-14.9923	0.998547	logistic_regression	NO
RC3H2	1098	G550	ICD10 Diseases of the nervous system	G55.0 Nerve root and plexus compressions in neoplastic disease	-11.4648	0.994978	logistic_regression	NO
RC3H2	1099	G551	ICD10 Diseases of the nervous system	G55.1 Nerve root and plexus compressions in intervertebral disk disorders	1.2149	0.233962	logistic_regression	NO
RC3H2	1100	G552	ICD10 Diseases of the nervous system	G55.2 Nerve root and plexus compressions in spondylosis	-13.4548	0.99647	logistic_regression	NO
RC3H2	1101	G553	ICD10 Diseases of the nervous system	G55.3 Nerve root and plexus compressions in other dorsopathies	-11.8508	0.994729	logistic_regression	NO
RC3H2	1102	G560	ICD10 Diseases of the nervous system	G56.0 Carpal tunnel syndrome	-9.8898	0.9169	logistic_regression	NO
RC3H2	1103	G562	ICD10 Diseases of the nervous system	G56.2 Lesion of ulnar nerve	-10.6195	0.980112	logistic_regression	NO
RC3H2	1104	G576	ICD10 Diseases of the nervous system	G57.6 Lesion of plantar nerve	-11.9153	0.986008	logistic_regression	NO
RC3H2	1105	G578	ICD10 Diseases of the nervous system	G57.8 Other mononeuropathies of lower limb	-11.7526	0.994694	logistic_regression	NO
RC3H2	1106	G588	ICD10 Diseases of the nervous system	G58.8 Other specified mononeuropathies	-11.3827	0.995192	logistic_regression	NO
RC3H2	1107	G589	ICD10 Diseases of the nervous system	G58.9 Mononeuropathy, unspecified	-11.8268	0.994923	logistic_regression	NO
RC3H2	1108	G590	ICD10 Diseases of the nervous system	G59.0 Diabetic mononeuropathy	-12.1932	0.994692	logistic_regression	NO
RC3H2	1109	G610	ICD10 Diseases of the nervous system	G61.0 Guillain-Barre syndrome	-9.41492	0.981978	logistic_regression	NO
RC3H2	1110	G628	ICD10 Diseases of the nervous system	G62.8 Other specified polyneuropathies	-11.272	0.991945	logistic_regression	NO
RC3H2	1111	G629	ICD10 Diseases of the nervous system	G62.9 Polyneuropathy, unspecified	2.20741	0.031031	logistic_regression	NO
RC3H2	1112	G632	ICD10 Diseases of the nervous system	G63.2 Diabetic polyneuropathy	-8.82098	0.97169	logistic_regression	NO
RC3H2	1113	G700	ICD10 Diseases of the nervous system	G70.0 Myasthenia gravis	-11.9985	0.994863	logistic_regression	NO
RC3H2	1114	G809	ICD10 Diseases of the nervous system	G80.9 Infantile cerebral palsy, unspecified	-10.4841	0.992655	logistic_regression	NO
RC3H2	1115	G819	ICD10 Diseases of the nervous system	G81.9 Hemiplegia, unspecified	1.99771	0.0509431	logistic_regression	NO
RC3H2	1116	G822	ICD10 Diseases of the nervous system	G82.2 Paraplegia, unspecified	-11.8704	0.994896	logistic_regression	NO
RC3H2	1117	G834	ICD10 Diseases of the nervous system	G83.4 Cauda equina syndrome	-12.0431	0.994927	logistic_regression	NO
RC3H2	1118	G919	ICD10 Diseases of the nervous system	G91.9 Hydrocephalus, unspecified	-10.5716	0.987969	logistic_regression	NO
RC3H2	1119	G930	ICD10 Diseases of the nervous system	G93.0 Cerebral cysts	-14.4099	0.998615	logistic_regression	NO
RC3H2	1120	G931	ICD10 Diseases of the nervous system	G93.1 Anoxic brain damage, not elsewhere classified	-10.8195	0.992324	logistic_regression	NO
RC3H2	1121	G933	ICD10 Diseases of the nervous system	G93.3 Postviral fatigue syndrome	-11.1607	0.987148	logistic_regression	NO
RC3H2	1122	G934	ICD10 Diseases of the nervous system	G93.4 Encephalopathy, unspecified	-11.7982	0.994921	logistic_regression	NO
RC3H2	1123	G936	ICD10 Diseases of the nervous system	G93.6 Cerebral oedema	-10.8224	0.992471	logistic_regression	NO
RC3H2	1124	G938	ICD10 Diseases of the nervous system	G93.8 Other specified disorders of brain	-12.1547	0.994835	logistic_regression	NO
RC3H2	1125	G939	ICD10 Diseases of the nervous system	G93.9 Disorder of brain, unspecified	-11.1788	0.992141	logistic_regression	NO
RC3H2	1126	G952	ICD10 Diseases of the nervous system	G95.2 Cord compression, unspecified	-12.3554	0.994712	logistic_regression	NO
RC3H2	1127	G959	ICD10 Diseases of the nervous system	G95.9 Disease of spinal cord, unspecified	-11.0016	0.992287	logistic_regression	NO
RC3H2	1128	G960	ICD10 Diseases of the nervous system	G96.0 Cerebrospinal fluid leak	-10.8549	0.992453	logistic_regression	NO
RC3H2	1129	G990	ICD10 Diseases of the nervous system	G99.0 Autonomic neuropathy in endocrine and metabolic diseases	-14.6582	0.998564	logistic_regression	NO
RC3H2	1130	G992	ICD10 Diseases of the nervous system	G99.2 Myelopathy in diseases classified elsewhere	-10.5877	0.979876	logistic_regression	NO
RC3H2	1131	J00	ICD10 Diseases of the respiratory system	J00 Acute nasopharyngitis [common cold]	-10.5978	0.987799	logistic_regression	NO
RC3H2	1132	J019	ICD10 Diseases of the respiratory system	J01.9 Acute sinusitis, unspecified	-11.1373	0.995198	logistic_regression	NO
RC3H2	1133	J029	ICD10 Diseases of the respiratory system	J02.9 Acute pharyngitis, unspecified	-9.59428	0.970423	logistic_regression	NO
RC3H2	1134	J039	ICD10 Diseases of the respiratory system	J03.9 Acute tonsillitis, unspecified	3.40399	0.00780495	firth_logistic_regression	NO
RC3H2	1135	J040	ICD10 Diseases of the respiratory system	J04.0 Acute laryngitis	-11.4025	0.995141	logistic_regression	NO
RC3H2	1136	J069	ICD10 Diseases of the respiratory system	J06.9 Acute upper respiratory infection, unspecified	-9.57822	0.970646	logistic_regression	NO
RC3H2	1137	J101	ICD10 Diseases of the respiratory system	J10.1 Influenza with other respiratory manifestations, influenza virus identified	-11.8602	0.994911	logistic_regression	NO
RC3H2	1138	J111	ICD10 Diseases of the respiratory system	J11.1 Influenza with other respiratory manifestations, virus not identified	-11.6637	0.995011	logistic_regression	NO
RC3H2	1139	J13	ICD10 Diseases of the respiratory system	J13 Pneumonia due to Streptococcus pneumoniae	-10.3636	0.988147	logistic_regression	NO
RC3H2	1140	J14	ICD10 Diseases of the respiratory system	J14 Pneumonia due to Haemophilus influenzae	-10.5327	0.992581	logistic_regression	NO
RC3H2	1141	J180	ICD10 Diseases of the respiratory system	J18.0 Bronchopneumonia, unspecified	-9.37039	0.970231	logistic_regression	NO
RC3H2	1142	J181	ICD10 Diseases of the respiratory system	J18.1 Lobar pneumonia, unspecified	-9.54327	0.919381	logistic_regression	NO
RC3H2	1143	J189	ICD10 Diseases of the respiratory system	J18.9 Pneumonia, unspecified	0.928307	0.364067	logistic_regression	NO
RC3H2	1144	J209	ICD10 Diseases of the respiratory system	J20.9 Acute bronchitis, unspecified	-11.7324	0.994971	logistic_regression	NO
RC3H2	1145	J22	ICD10 Diseases of the respiratory system	J22 Unspecified acute lower respiratory infection	0.405642	0.691113	logistic_regression	NO
RC3H2	1146	J301	ICD10 Diseases of the respiratory system	J30.1 Allergic rhinitis due to pollen	-12.7064	0.991051	logistic_regression	NO
RC3H2	1147	J303	ICD10 Diseases of the respiratory system	J30.3 Other allergic rhinitis	-14.684	0.998562	logistic_regression	NO
RC3H2	1148	J304	ICD10 Diseases of the respiratory system	J30.4 Allergic rhinitis, unspecified	-12.1078	0.994912	logistic_regression	NO
RC3H2	1149	J310	ICD10 Diseases of the respiratory system	J31.0 Chronic rhinitis	-11.5257	0.986809	logistic_regression	NO
RC3H2	1150	J320	ICD10 Diseases of the respiratory system	J32.0 Chronic maxillary sinusitis	-10.9198	0.987505	logistic_regression	NO
RC3H2	1151	J322	ICD10 Diseases of the respiratory system	J32.2 Chronic ethmoidal sinusitis	-14.5273	0.998618	logistic_regression	NO
RC3H2	1152	J328	ICD10 Diseases of the respiratory system	J32.8 Other chronic sinusitis	-14.5139	0.99858	logistic_regression	NO
RC3H2	1153	J329	ICD10 Diseases of the respiratory system	J32.9 Chronic sinusitis, unspecified	-9.19705	0.953318	logistic_regression	NO
RC3H2	1154	J330	ICD10 Diseases of the respiratory system	J33.0 Polyp of nasal cavity	-9.88699	0.968921	logistic_regression	NO
RC3H2	1155	J338	ICD10 Diseases of the respiratory system	J33.8 Other polyp of sinus	-9.33851	0.970996	logistic_regression	NO
RC3H2	1156	J339	ICD10 Diseases of the respiratory system	J33.9 Nasal polyp, unspecified	-9.22813	0.952826	logistic_regression	NO
RC3H2	1157	J340	ICD10 Diseases of the respiratory system	J34.0 Abscess, furuncle and carbuncle of nose	-11.6996	0.995012	logistic_regression	NO
RC3H2	1158	J342	ICD10 Diseases of the respiratory system	J34.2 Deviated nasal septum	-10.0645	0.94873	logistic_regression	NO
RC3H2	1159	J343	ICD10 Diseases of the respiratory system	J34.3 Hypertrophy of nasal turbinates	-9.13739	0.953258	logistic_regression	NO
RC3H2	1160	J348	ICD10 Diseases of the respiratory system	J34.8 Other specified disorders of nose and nasal sinuses	1.51297	0.138004	logistic_regression	NO
RC3H2	1161	J350	ICD10 Diseases of the respiratory system	J35.0 Chronic tonsillitis	-10.796	0.986955	logistic_regression	NO
RC3H2	1162	J351	ICD10 Diseases of the respiratory system	J35.1 Hypertrophy of tonsils	-13.8785	0.997818	logistic_regression	NO
RC3H2	1163	J358	ICD10 Diseases of the respiratory system	J35.8 Other chronic diseases of tonsils and adenoids	-10.9073	0.992419	logistic_regression	NO
RC3H2	1164	J36	ICD10 Diseases of the respiratory system	J36 Peritonsillar abscess	-7.80319	0.959579	logistic_regression	NO
RC3H2	1165	J380	ICD10 Diseases of the respiratory system	J38.0 Paralysis of vocal cords and larynx	-10.9778	0.992375	logistic_regression	NO
RC3H2	1166	J381	ICD10 Diseases of the respiratory system	J38.1 Polyp of vocal cord and larynx	-11.2972	0.992142	logistic_regression	NO
RC3H2	1167	J382	ICD10 Diseases of the respiratory system	J38.2 Nodules of vocal cords	-14.4332	0.998609	logistic_regression	NO
RC3H2	1168	J383	ICD10 Diseases of the respiratory system	J38.3 Other diseases of vocal cords	-9.31491	0.971045	logistic_regression	NO
RC3H2	1169	J384	ICD10 Diseases of the respiratory system	J38.4 Oedema of larynx	-10.5631	0.992486	logistic_regression	NO
RC3H2	1170	J387	ICD10 Diseases of the respiratory system	J38.7 Other diseases of larynx	-8.95042	0.97203	logistic_regression	NO
RC3H2	1171	J392	ICD10 Diseases of the respiratory system	J39.2 Other diseases of pharynx	-10.9299	0.987383	logistic_regression	NO
RC3H2	1172	J398	ICD10 Diseases of the respiratory system	J39.8 Other specified diseases of upper respiratory tract	-15.0103	0.998544	logistic_regression	NO
RC3H2	1173	J40	ICD10 Diseases of the respiratory system	J40 Bronchitis, not specified as acute or chronic	-12.2767	0.991369	logistic_regression	NO
RC3H2	1174	J42	ICD10 Diseases of the respiratory system	J42 Unspecified chronic bronchitis	-11.3457	0.991919	logistic_regression	NO
RC3H2	1175	J439	ICD10 Diseases of the respiratory system	J43.9 Emphysema, unspecified	-9.21635	0.951996	logistic_regression	NO
RC3H2	1176	J440	ICD10 Diseases of the respiratory system	J44.0 Chronic obstructive pulmonary disease with acute lower respiratory infection	-9.59142	0.950099	logistic_regression	NO
RC3H2	1177	J441	ICD10 Diseases of the respiratory system	J44.1 Chronic obstructive pulmonary disease with acute exacerbation, unspecified	2.26972	0.0268389	logistic_regression	NO
RC3H2	1178	J448	ICD10 Diseases of the respiratory system	J44.8 Other specified chronic obstructive pulmonary disease	-9.32177	0.970341	logistic_regression	NO
RC3H2	1179	J449	ICD10 Diseases of the respiratory system	J44.9 Chronic obstructive pulmonary disease, unspecified	0.277061	0.787586	logistic_regression	NO
RC3H2	1180	J450	ICD10 Diseases of the respiratory system	J45.0 Predominantly allergic asthma	-11.2132	0.987173	logistic_regression	NO
RC3H2	1181	J459	ICD10 Diseases of the respiratory system	J45.9 Asthma, unspecified	-0.136036	0.852812	logistic_regression	NO
RC3H2	1182	J46	ICD10 Diseases of the respiratory system	J46 Status asthmaticus	-9.22174	0.982301	logistic_regression	NO
RC3H2	1183	J47	ICD10 Diseases of the respiratory system	J47 Bronchiectasis	-9.42136	0.951235	logistic_regression	NO
RC3H2	1184	J61	ICD10 Diseases of the respiratory system	J61 Pneumoconiosis due to asbestos and other mineral fibres	-12.9835	0.996117	logistic_regression	NO
RC3H2	1185	J690	ICD10 Diseases of the respiratory system	J69.0 Pneumonitis due to food and vomit	-12.4416	0.991176	logistic_regression	NO
RC3H2	1186	J80	ICD10 Diseases of the respiratory system	J80 Adult respiratory distress syndrome	-11.8752	0.99487	logistic_regression	NO
RC3H2	1187	J81	ICD10 Diseases of the respiratory system	J81 Pulmonary oedema	-10.9491	0.987359	logistic_regression	NO
RC3H2	1188	J841	ICD10 Diseases of the respiratory system	J84.1 Other interstitial pulmonary diseases with fibrosis	-10.5649	0.979571	logistic_regression	NO
RC3H2	1189	J849	ICD10 Diseases of the respiratory system	J84.9 Interstitial pulmonary disease, unspecified	-10.5694	0.987781	logistic_regression	NO
RC3H2	1190	J869	ICD10 Diseases of the respiratory system	J86.9 Pyothorax without fistula	-10.4586	0.987892	logistic_regression	NO
RC3H2	1191	J90	ICD10 Diseases of the respiratory system	J90 Pleural effusion, not elsewhere classified	1.42414	0.0541774	logistic_regression	NO
RC3H2	1192	J91	ICD10 Diseases of the respiratory system	J91 Pleural effusion in conditions classified elsewhere	-11.8731	0.994682	logistic_regression	NO
RC3H2	1193	J920	ICD10 Diseases of the respiratory system	J92.0 Pleural plaque with presence of asbestos	-12.8489	0.993761	logistic_regression	NO
RC3H2	1194	J929	ICD10 Diseases of the respiratory system	J92.9 Pleural plaque without asbestos	3.47276	0.00738887	firth_logistic_regression	NO
RC3H2	1195	J931	ICD10 Diseases of the respiratory system	J93.1 Other spontaneous pneumothorax	-11.7345	0.994982	logistic_regression	NO
RC3H2	1196	J939	ICD10 Diseases of the respiratory system	J93.9 Pneumothorax, unspecified	-9.38897	0.970621	logistic_regression	NO
RC3H2	1197	J948	ICD10 Diseases of the respiratory system	J94.8 Other specified pleural conditions	-10.8629	0.992239	logistic_regression	NO
RC3H2	1198	J958	ICD10 Diseases of the respiratory system	J95.8 Other postprocedural respiratory disorders	-10.283	0.988095	logistic_regression	NO
RC3H2	1199	J960	ICD10 Diseases of the respiratory system	J96.0 Acute respiratory failure	-9.71616	0.981206	logistic_regression	NO
RC3H2	1200	J961	ICD10 Diseases of the respiratory system	J96.1 Chronic respiratory failure	-11.9088	0.994805	logistic_regression	NO
RC3H2	1201	J969	ICD10 Diseases of the respiratory system	J96.9 Respiratory failure, unspecified	-9.12275	0.952916	logistic_regression	NO
RC3H2	1202	J9690	ICD10 Diseases of the respiratory system	J96.90 Respiratory failure, unspecified; Type I [hypoxic]	-14.8143	0.998531	logistic_regression	NO
RC3H2	1203	J9691	ICD10 Diseases of the respiratory system	J96.91 Respiratory failure unspecified; Type II [hypercapnic]	-13.958	0.997776	logistic_regression	NO
RC3H2	1204	J980	ICD10 Diseases of the respiratory system	J98.0 Diseases of bronchus, not elsewhere classified	-12.15	0.994852	logistic_regression	NO
RC3H2	1205	J981	ICD10 Diseases of the respiratory system	J98.1 Pulmonary collapse	-9.67802	0.950301	logistic_regression	NO
RC3H2	1206	J984	ICD10 Diseases of the respiratory system	J98.4 Other disorders of lung	-10.7289	0.979561	logistic_regression	NO
RC3H2	1207	J988	ICD10 Diseases of the respiratory system	J98.8 Other specified respiratory disorders	-11.0029	0.992277	logistic_regression	NO
RC3H2	1208	J998	ICD10 Diseases of the respiratory system	J99.8 Respiratory disorders in other diseases classified elsewhere	-11.7366	0.99501	logistic_regression	NO
RC3H2	1209	L021	ICD10 Diseases of the skin and subcutaneous tissue	L02.1 Cutaneous abscess, furuncle and carbuncle of neck	-13.5872	0.997827	logistic_regression	NO
RC3H2	1210	L022	ICD10 Diseases of the skin and subcutaneous tissue	L02.2 Cutaneous abscess, furuncle and carbuncle of trunk	-9.34438	0.971333	logistic_regression	NO
RC3H2	1211	L023	ICD10 Diseases of the skin and subcutaneous tissue	L02.3 Cutaneous abscess, furuncle and carbuncle of buttock	-11.2822	0.992188	logistic_regression	NO
RC3H2	1212	L024	ICD10 Diseases of the skin and subcutaneous tissue	L02.4 Cutaneous abscess, furuncle and carbuncle of limb	-9.82043	0.969859	logistic_regression	NO
RC3H2	1213	L030	ICD10 Diseases of the skin and subcutaneous tissue	L03.0 Cellulitis of finger and toe	-11.123	0.987343	logistic_regression	NO
RC3H2	1214	L031	ICD10 Diseases of the skin and subcutaneous tissue	L03.1 Cellulitis of other parts of limb	0.705016	0.489299	logistic_regression	NO
RC3H2	1215	L032	ICD10 Diseases of the skin and subcutaneous tissue	L03.2 Cellulitis of face	-10.5829	0.98785	logistic_regression	NO
RC3H2	1216	L033	ICD10 Diseases of the skin and subcutaneous tissue	L03.3 Cellulitis of trunk	-12.0701	0.991638	logistic_regression	NO
RC3H2	1217	L038	ICD10 Diseases of the skin and subcutaneous tissue	L03.8 Cellulitis of other sites	-13.8934	0.997837	logistic_regression	NO
RC3H2	1218	L039	ICD10 Diseases of the skin and subcutaneous tissue	L03.9 Cellulitis, unspecified	3.9114	0.00321215	firth_logistic_regression	NO
RC3H2	1219	L050	ICD10 Diseases of the skin and subcutaneous tissue	L05.0 Pilonidal cyst with abscess	-11.9028	0.994922	logistic_regression	NO
RC3H2	1220	L059	ICD10 Diseases of the skin and subcutaneous tissue	L05.9 Pilonidal cyst without abscess	-11.1568	0.992116	logistic_regression	NO
RC3H2	1221	L088	ICD10 Diseases of the skin and subcutaneous tissue	L08.8 Other specified local infections of skin and subcutaneous tissue	-11.5188	0.994998	logistic_regression	NO
RC3H2	1222	L089	ICD10 Diseases of the skin and subcutaneous tissue	L08.9 Local infection of skin and subcutaneous tissue, unspecified	2.43564	0.0170863	logistic_regression	NO
RC3H2	1223	L270	ICD10 Diseases of the skin and subcutaneous tissue	L27.0 Generalised skin eruption due to drugs and medicaments	-10.5871	0.987982	logistic_regression	NO
RC3H2	1224	L280	ICD10 Diseases of the skin and subcutaneous tissue	L28.0 Lichen simplex chronicus	-13.6972	0.997784	logistic_regression	NO
RC3H2	1225	L290	ICD10 Diseases of the skin and subcutaneous tissue	L29.0 Pruritus ani	-10.4013	0.98796	logistic_regression	NO
RC3H2	1226	L292	ICD10 Diseases of the skin and subcutaneous tissue	L29.2 Pruritus vulvae	-16.6217	0.999351	logistic_regression	NO
RC3H2	1227	L299	ICD10 Diseases of the skin and subcutaneous tissue	L29.9 Pruritus, unspecified	-10.3641	0.988107	logistic_regression	NO
RC3H2	1228	L308	ICD10 Diseases of the skin and subcutaneous tissue	L30.8 Other specified dermatitis	-14.2178	0.998619	logistic_regression	NO
RC3H2	1229	L309	ICD10 Diseases of the skin and subcutaneous tissue	L30.9 Dermatitis, unspecified	-12.0664	0.986163	logistic_regression	NO
RC3H2	1230	L400	ICD10 Diseases of the skin and subcutaneous tissue	L40.0 Psoriasis vulgaris	-14.8581	0.998538	logistic_regression	NO
RC3H2	1231	L405	ICD10 Diseases of the skin and subcutaneous tissue	L40.5 Arthropathic psoriasis	3.11872	0.011352	firth_logistic_regression	NO
RC3H2	1232	L409	ICD10 Diseases of the skin and subcutaneous tissue	L40.9 Psoriasis, unspecified	-9.20028	0.953238	logistic_regression	NO
RC3H2	1233	L439	ICD10 Diseases of the skin and subcutaneous tissue	L43.9 Lichen planus, unspecified	-12.084	0.991361	logistic_regression	NO
RC3H2	1234	L509	ICD10 Diseases of the skin and subcutaneous tissue	L50.9 Urticaria, unspecified	-11.0817	0.99236	logistic_regression	NO
RC3H2	1235	L539	ICD10 Diseases of the skin and subcutaneous tissue	L53.9 Erythematous condition, unspecified	-10.7572	0.987681	logistic_regression	NO
RC3H2	1236	L570	ICD10 Diseases of the skin and subcutaneous tissue	L57.0 Actinic keratosis	-9.43396	0.950157	logistic_regression	NO
RC3H2	1237	L578	ICD10 Diseases of the skin and subcutaneous tissue	L57.8 Other skin changes due to chronic exposure to nonionising radiation	-14.1367	0.997712	logistic_regression	NO
RC3H2	1238	L600	ICD10 Diseases of the skin and subcutaneous tissue	L60.0 Ingrowing nail	-9.33042	0.971217	logistic_regression	NO
RC3H2	1239	L608	ICD10 Diseases of the skin and subcutaneous tissue	L60.8 Other nail disorders	-10.8994	0.992442	logistic_regression	NO
RC3H2	1240	L719	ICD10 Diseases of the skin and subcutaneous tissue	L71.9 Rosacea, unspecified	-11.5204	0.99181	logistic_regression	NO
RC3H2	1241	L720	ICD10 Diseases of the skin and subcutaneous tissue	L72.0 Epidermal cyst	1.65934	0.10372	logistic_regression	NO
RC3H2	1242	L721	ICD10 Diseases of the skin and subcutaneous tissue	L72.1 Trichilemmal cyst	-9.32501	0.922254	logistic_regression	NO
RC3H2	1243	L728	ICD10 Diseases of the skin and subcutaneous tissue	L72.8 Other follicular cysts of skin and subcutaneous tissue	-10.4202	0.992572	logistic_regression	NO
RC3H2	1244	L729	ICD10 Diseases of the skin and subcutaneous tissue	L72.9 Follicular cyst of skin and subcutaneous tissue, unspecified	-9.82315	0.969753	logistic_regression	NO
RC3H2	1245	L732	ICD10 Diseases of the skin and subcutaneous tissue	L73.2 Hidradenitis suppurativa	-14.958	0.99855	logistic_regression	NO
RC3H2	1246	L739	ICD10 Diseases of the skin and subcutaneous tissue	L73.9 Follicular disorder, unspecified	-11.6589	0.994997	logistic_regression	NO
RC3H2	1247	L814	ICD10 Diseases of the skin and subcutaneous tissue	L81.4 Other melanin hyperpigmentation	-11.7675	0.991714	logistic_regression	NO
RC3H2	1248	L819	ICD10 Diseases of the skin and subcutaneous tissue	L81.9 Disorder of pigmentation, unspecified	-12.0015	0.994836	logistic_regression	NO
RC3H2	1249	L82	ICD10 Diseases of the skin and subcutaneous tissue	L82 Seborrhoeic keratosis	1.30096	0.20449	logistic_regression	NO
RC3H2	1250	L84	ICD10 Diseases of the skin and subcutaneous tissue	L84 Corns and callosities	-10.1911	0.988082	logistic_regression	NO
RC3H2	1251	L858	ICD10 Diseases of the skin and subcutaneous tissue	L85.8 Other specified epidermal thickening	-12.2074	0.99471	logistic_regression	NO
RC3H2	1252	L859	ICD10 Diseases of the skin and subcutaneous tissue	L85.9 Epidermal thickening, unspecified	-14.5407	0.997716	logistic_regression	NO
RC3H2	1253	L89	ICD10 Diseases of the skin and subcutaneous tissue	L89 Decubitus ulcer	-12.0111	0.99485	logistic_regression	NO
RC3H2	1254	L890	ICD10 Diseases of the skin and subcutaneous tissue	L89.0 Stage I decubitus ulcer and pressure area	-14.6606	0.998569	logistic_regression	NO
RC3H2	1255	L891	ICD10 Diseases of the skin and subcutaneous tissue	L89.1 Stage II decubitus ulcer	-13.7961	0.996375	logistic_regression	NO
RC3H2	1256	L892	ICD10 Diseases of the skin and subcutaneous tissue	L89.2 Stage III decubitus ulcer	-14.2773	0.998597	logistic_regression	NO
RC3H2	1257	L899	ICD10 Diseases of the skin and subcutaneous tissue	L89.9 Decubitus ulcer and pressure area, unspecified	-11.1694	0.992052	logistic_regression	NO
RC3H2	1258	L900	ICD10 Diseases of the skin and subcutaneous tissue	L90.0 Lichen sclerosus et atrophicus	-10.7131	0.987432	logistic_regression	NO
RC3H2	1259	L905	ICD10 Diseases of the skin and subcutaneous tissue	L90.5 Scar conditions and fibrosis of skin	1.73227	0.0895429	logistic_regression	NO
RC3H2	1260	L910	ICD10 Diseases of the skin and subcutaneous tissue	L91.0 Keloid scar	-11.9853	0.994837	logistic_regression	NO
RC3H2	1261	L918	ICD10 Diseases of the skin and subcutaneous tissue	L91.8 Other hypertrophic disorders of skin	-9.5609	0.970382	logistic_regression	NO
RC3H2	1262	L923	ICD10 Diseases of the skin and subcutaneous tissue	L92.3 Foreign body granuloma of skin and subcutaneous tissue	-14.2223	0.998628	logistic_regression	NO
RC3H2	1263	L929	ICD10 Diseases of the skin and subcutaneous tissue	L92.9 Granulomatous disorder of skin and subcutaneous tissue, unspecified	-12.3512	0.994781	logistic_regression	NO
RC3H2	1264	L930	ICD10 Diseases of the skin and subcutaneous tissue	L93.0 Discoid lupus erythematosus	-14.454	0.998579	logistic_regression	NO
RC3H2	1265	L97	ICD10 Diseases of the skin and subcutaneous tissue	L97 Ulcer of lower limb, not elsewhere classified	2.32576	0.0234926	logistic_regression	NO
RC3H2	1266	L980	ICD10 Diseases of the skin and subcutaneous tissue	L98.0 Pyogenic granuloma	-12.2029	0.994862	logistic_regression	NO
RC3H2	1267	L984	ICD10 Diseases of the skin and subcutaneous tissue	L98.4 Chronic ulcer of skin, not elsewhere classified	-11.7951	0.994978	logistic_regression	NO
RC3H2	1268	L988	ICD10 Diseases of the skin and subcutaneous tissue	L98.8 Other specified disorders of skin and subcutaneous tissue	-9.70163	0.969488	logistic_regression	NO
RC3H2	1269	L989	ICD10 Diseases of the skin and subcutaneous tissue	L98.9 Disorder of skin and subcutaneous tissue, unspecified	-9.17279	0.922789	logistic_regression	NO
RC3H2	1270	E039	ICD10 Endocrine, nutritional and metabolic diseases	E03.9 Hypothyroidism, unspecified	0.512172	0.491041	logistic_regression	NO
RC3H2	1271	E041	ICD10 Endocrine, nutritional and metabolic diseases	E04.1 Non-toxic single thyroid nodule	-11.9737	0.991511	logistic_regression	NO
RC3H2	1272	E042	ICD10 Endocrine, nutritional and metabolic diseases	E04.2 Non-toxic multinodular goitre	-9.19732	0.970887	logistic_regression	NO
RC3H2	1273	E049	ICD10 Endocrine, nutritional and metabolic diseases	E04.9 Non-toxic goitre, unspecified	-11.0437	0.98709	logistic_regression	NO
RC3H2	1274	E050	ICD10 Endocrine, nutritional and metabolic diseases	E05.0 Thyrotoxicosis with diffuse goitre	-8.88968	0.972154	logistic_regression	NO
RC3H2	1275	E059	ICD10 Endocrine, nutritional and metabolic diseases	E05.9 Thyrotoxicosis, unspecified	-9.06198	0.953322	logistic_regression	NO
RC3H2	1276	E063	ICD10 Endocrine, nutritional and metabolic diseases	E06.3 Autoimmune thyroiditis	-11.7478	0.994801	logistic_regression	NO
RC3H2	1277	E079	ICD10 Endocrine, nutritional and metabolic diseases	E07.9 Disorder of thyroid, unspecified	-12.5234	0.994441	logistic_regression	NO
RC3H2	1278	E101	ICD10 Endocrine, nutritional and metabolic diseases	E10.1 With ketoacidosis	-11.3368	0.992117	logistic_regression	NO
RC3H2	1279	E103	ICD10 Endocrine, nutritional and metabolic diseases	E10.3 With ophthalmic complications	-9.01911	0.972106	logistic_regression	NO
RC3H2	1280	E104	ICD10 Endocrine, nutritional and metabolic diseases	E10.4 With neurological complications	-11.972	0.994822	logistic_regression	NO
RC3H2	1281	E109	ICD10 Endocrine, nutritional and metabolic diseases	E10.9 Without complications	-9.64823	0.951093	logistic_regression	NO
RC3H2	1282	E111	ICD10 Endocrine, nutritional and metabolic diseases	E11.1 With ketoacidosis	-11.6145	0.995002	logistic_regression	NO
RC3H2	1283	E112	ICD10 Endocrine, nutritional and metabolic diseases	E11.2 With renal complications	-12.1425	0.994614	logistic_regression	NO
RC3H2	1284	E113	ICD10 Endocrine, nutritional and metabolic diseases	E11.3 With ophthalmic complications	-9.73775	0.968854	logistic_regression	NO
RC3H2	1285	E114	ICD10 Endocrine, nutritional and metabolic diseases	E11.4 With neurological complications	-9.01533	0.971143	logistic_regression	NO
RC3H2	1286	E115	ICD10 Endocrine, nutritional and metabolic diseases	E11.5 With peripheral circulatory complications	3.88378	0.00348576	firth_logistic_regression	NO
RC3H2	1287	E119	ICD10 Endocrine, nutritional and metabolic diseases	E11.9 Without complications	0.664006	0.283539	logistic_regression	NO
RC3H2	1288	E139	ICD10 Endocrine, nutritional and metabolic diseases	E13.9 Without complications	-11.6933	0.995021	logistic_regression	NO
RC3H2	1289	E143	ICD10 Endocrine, nutritional and metabolic diseases	E14.3 With ophthalmic complications	-11.8861	0.994902	logistic_regression	NO
RC3H2	1290	E149	ICD10 Endocrine, nutritional and metabolic diseases	E14.9 Without complications	1.54521	0.133521	logistic_regression	NO
RC3H2	1291	E162	ICD10 Endocrine, nutritional and metabolic diseases	E16.2 Hypoglycaemia, unspecified	-9.67644	0.969974	logistic_regression	NO
RC3H2	1292	E210	ICD10 Endocrine, nutritional and metabolic diseases	E21.0 Primary hyperparathyroidism	-8.77784	0.972301	logistic_regression	NO
RC3H2	1293	E213	ICD10 Endocrine, nutritional and metabolic diseases	E21.3 Hyperparathyroidism, unspecified	-10.5637	0.987758	logistic_regression	NO
RC3H2	1294	E222	ICD10 Endocrine, nutritional and metabolic diseases	E22.2 Syndrome of inappropriate secretion of antidiuretic hormone	-11.6967	0.994944	logistic_regression	NO
RC3H2	1295	E230	ICD10 Endocrine, nutritional and metabolic diseases	E23.0 Hypopituitarism	-12.5207	0.994665	logistic_regression	NO
RC3H2	1296	E271	ICD10 Endocrine, nutritional and metabolic diseases	E27.1 Primary adrenocortical insufficiency	-9.14245	0.982616	logistic_regression	NO
RC3H2	1297	E274	ICD10 Endocrine, nutritional and metabolic diseases	E27.4 Other and unspecified adrenocortical insufficiency	-12.3094	0.994761	logistic_regression	NO
RC3H2	1298	E282	ICD10 Endocrine, nutritional and metabolic diseases	E28.2 Polycystic ovarian syndrome	-17.1079	0.999318	logistic_regression	NO
RC3H2	1299	E291	ICD10 Endocrine, nutritional and metabolic diseases	E29.1 Testicular hypofunction	-16.8474	0.999359	logistic_regression	NO
RC3H2	1300	E46	ICD10 Endocrine, nutritional and metabolic diseases	E46 Unspecified protein-energy malnutrition	-12.1094	0.994815	logistic_regression	NO
RC3H2	1301	E538	ICD10 Endocrine, nutritional and metabolic diseases	E53.8 Deficiency of other specified B group vitamins	-8.68678	0.955399	logistic_regression	NO
RC3H2	1302	E559	ICD10 Endocrine, nutritional and metabolic diseases	E55.9 Vitamin D deficiency, unspecified	-12.2912	0.991319	logistic_regression	NO
RC3H2	1303	E611	ICD10 Endocrine, nutritional and metabolic diseases	E61.1 Iron deficiency	-12.2086	0.994811	logistic_regression	NO
RC3H2	1304	E668	ICD10 Endocrine, nutritional and metabolic diseases	E66.8 Other obesity	-9.27843	0.952396	logistic_regression	NO
RC3H2	1305	E669	ICD10 Endocrine, nutritional and metabolic diseases	E66.9 Obesity, unspecified	0.565234	0.443482	logistic_regression	NO
RC3H2	1306	E780	ICD10 Endocrine, nutritional and metabolic diseases	E78.0 Pure hypercholesterolaemia	0.864558	0.0712383	logistic_regression	NO
RC3H2	1307	E782	ICD10 Endocrine, nutritional and metabolic diseases	E78.2 Mixed hyperlipidaemia	-14.6798	0.998579	logistic_regression	NO
RC3H2	1308	E785	ICD10 Endocrine, nutritional and metabolic diseases	E78.5 Hyperlipidaemia, unspecified	-9.4493	0.917229	logistic_regression	NO
RC3H2	1309	E788	ICD10 Endocrine, nutritional and metabolic diseases	E78.8 Other disorders of lipoprotein metabolism	-13.5988	0.997828	logistic_regression	NO
RC3H2	1310	E789	ICD10 Endocrine, nutritional and metabolic diseases	E78.9 Disorder of lipoprotein metabolism, unspecified	-14.3224	0.997654	logistic_regression	NO
RC3H2	1311	E804	ICD10 Endocrine, nutritional and metabolic diseases	E80.4 Gilbert's syndrome	-11.5184	0.991869	logistic_regression	NO
RC3H2	1312	E831	ICD10 Endocrine, nutritional and metabolic diseases	E83.1 Disorders of iron metabolism	-9.41828	0.970712	logistic_regression	NO
RC3H2	1313	E833	ICD10 Endocrine, nutritional and metabolic diseases	E83.3 Disorders of phosphorus metabolism	-12.3703	0.994659	logistic_regression	NO
RC3H2	1314	E834	ICD10 Endocrine, nutritional and metabolic diseases	E83.4 Disorders of magnesium metabolism	-10.9455	0.987291	logistic_regression	NO
RC3H2	1315	E835	ICD10 Endocrine, nutritional and metabolic diseases	E83.5 Disorders of calcium metabolism	-10.8439	0.979487	logistic_regression	NO
RC3H2	1316	E86	ICD10 Endocrine, nutritional and metabolic diseases	E86 Volume depletion	-10.8274	0.96621	logistic_regression	NO
RC3H2	1317	E870	ICD10 Endocrine, nutritional and metabolic diseases	E87.0 Hyperosmolality and hypernatraemia	-12.5085	0.994559	logistic_regression	NO
RC3H2	1318	E871	ICD10 Endocrine, nutritional and metabolic diseases	E87.1 Hypo-osmolality and hyponatraemia	-8.39771	0.928932	logistic_regression	NO
RC3H2	1319	E872	ICD10 Endocrine, nutritional and metabolic diseases	E87.2 Acidosis	-8.87439	0.954417	logistic_regression	NO
RC3H2	1320	E873	ICD10 Endocrine, nutritional and metabolic diseases	E87.3 Alkalosis	-14.6452	0.99858	logistic_regression	NO
RC3H2	1321	E875	ICD10 Endocrine, nutritional and metabolic diseases	E87.5 Hyperkalaemia	-9.88872	0.968952	logistic_regression	NO
RC3H2	1322	E876	ICD10 Endocrine, nutritional and metabolic diseases	E87.6 Hypokalaemia	-8.22071	0.930322	logistic_regression	NO
RC3H2	1323	E877	ICD10 Endocrine, nutritional and metabolic diseases	E87.7 Fluid overload	-11.1002	0.987108	logistic_regression	NO
RC3H2	1324	E878	ICD10 Endocrine, nutritional and metabolic diseases	E87.8 Other disorders of electrolyte and fluid balance, not elsewhere classified	-10.6878	0.992529	logistic_regression	NO
RC3H2	1325	E880	ICD10 Endocrine, nutritional and metabolic diseases	E88.0 Disorders of plasma-protein metabolism, not elsewhere classified	-10.2957	0.988181	logistic_regression	NO
RC3H2	1326	E890	ICD10 Endocrine, nutritional and metabolic diseases	E89.0 Postprocedural hypothyroidism	-10.7155	0.9794	logistic_regression	NO
RC3H2	1327	E892	ICD10 Endocrine, nutritional and metabolic diseases	E89.2 Postprocedural hypoparathyroidism	-14.3929	0.998607	logistic_regression	NO
RC3H2	1328	F009	ICD10 Mental, Behavioral and Neurodevelopmental disorders	F00.9 Dementia in Alzheimer's disease, unspecified	-12.06	0.994616	logistic_regression	NO
RC3H2	1329	F019	ICD10 Mental, Behavioral and Neurodevelopmental disorders	F01.9 Vascular dementia, unspecified	-12.1391	0.994633	logistic_regression	NO
RC3H2	1330	F03	ICD10 Mental, Behavioral and Neurodevelopmental disorders	F03 Unspecified dementia	3.24877	0.0120742	firth_logistic_regression	NO
RC3H2	1331	F059	ICD10 Mental, Behavioral and Neurodevelopmental disorders	F05.9 Delirium, unspecified	-12.2371	0.99111	logistic_regression	NO
RC3H2	1332	F067	ICD10 Mental, Behavioral and Neurodevelopmental disorders	F06.7 Mild cognitive disorder	-11.9054	0.994846	logistic_regression	NO
RC3H2	1333	F100	ICD10 Mental, Behavioral and Neurodevelopmental disorders	F10.0 Acute intoxication	-8.37972	0.928605	logistic_regression	NO
RC3H2	1334	F101	ICD10 Mental, Behavioral and Neurodevelopmental disorders	F10.1 Harmful use	-8.92005	0.923107	logistic_regression	NO
RC3H2	1335	F102	ICD10 Mental, Behavioral and Neurodevelopmental disorders	F10.2 Dependence syndrome	2.10982	0.0132751	firth_logistic_regression	NO
RC3H2	1336	F103	ICD10 Mental, Behavioral and Neurodevelopmental disorders	F10.3 Withdrawal state	-11.4119	0.98665	logistic_regression	NO
RC3H2	1337	F104	ICD10 Mental, Behavioral and Neurodevelopmental disorders	F10.4 Withdrawal state with delirium	-14.406	0.998535	logistic_regression	NO
RC3H2	1338	F121	ICD10 Mental, Behavioral and Neurodevelopmental disorders	F12.1 Harmful use	-14.9853	0.998465	logistic_regression	NO
RC3H2	1339	F171	ICD10 Mental, Behavioral and Neurodevelopmental disorders	F17.1 Harmful use	0.998825	0.10224	logistic_regression	NO
RC3H2	1340	F172	ICD10 Mental, Behavioral and Neurodevelopmental disorders	F17.2 Dependence syndrome	-9.51653	0.969668	logistic_regression	NO
RC3H2	1341	F200	ICD10 Mental, Behavioral and Neurodevelopmental disorders	F20.0 Paranoid schizophrenia	-14.2043	0.997708	logistic_regression	NO
RC3H2	1342	F209	ICD10 Mental, Behavioral and Neurodevelopmental disorders	F20.9 Schizophrenia, unspecified	-10.9003	0.987316	logistic_regression	NO
RC3H2	1343	F220	ICD10 Mental, Behavioral and Neurodevelopmental disorders	F22.0 Delusional disorder	-12.052	0.994847	logistic_regression	NO
RC3H2	1344	F259	ICD10 Mental, Behavioral and Neurodevelopmental disorders	F25.9 Schizoaffective disorder, unspecified	-12.5338	0.996702	logistic_regression	NO
RC3H2	1345	F29	ICD10 Mental, Behavioral and Neurodevelopmental disorders	F29 Unspecified nonorganic psychosis	-12.1021	0.994856	logistic_regression	NO
RC3H2	1346	F310	ICD10 Mental, Behavioral and Neurodevelopmental disorders	F31.0 Bipolar affective disorder, current episode hypomanic	-14.7374	0.998572	logistic_regression	NO
RC3H2	1347	F311	ICD10 Mental, Behavioral and Neurodevelopmental disorders	F31.1 Bipolar affective disorder, current episode manic without psychotic symptoms	-15.6674	0.999079	logistic_regression	NO
RC3H2	1348	F312	ICD10 Mental, Behavioral and Neurodevelopmental disorders	F31.2 Bipolar affective disorder, current episode manic with psychotic symptoms	-15.5919	0.999074	logistic_regression	NO
RC3H2	1349	F319	ICD10 Mental, Behavioral and Neurodevelopmental disorders	F31.9 Bipolar affective disorder, unspecified	-11.6125	0.986815	logistic_regression	NO
RC3H2	1350	F320	ICD10 Mental, Behavioral and Neurodevelopmental disorders	F32.0 Mild depressive episode	-14.3946	0.998608	logistic_regression	NO
RC3H2	1351	F321	ICD10 Mental, Behavioral and Neurodevelopmental disorders	F32.1 Moderate depressive episode	-14.3348	0.997746	logistic_regression	NO
RC3H2	1352	F322	ICD10 Mental, Behavioral and Neurodevelopmental disorders	F32.2 Severe depressive episode without psychotic symptoms	-11.3865	0.992097	logistic_regression	NO
RC3H2	1353	F323	ICD10 Mental, Behavioral and Neurodevelopmental disorders	F32.3 Severe depressive episode with psychotic symptoms	-15.2355	0.998551	logistic_regression	NO
RC3H2	1354	F329	ICD10 Mental, Behavioral and Neurodevelopmental disorders	F32.9 Depressive episode, unspecified	0.510581	0.487182	logistic_regression	NO
RC3H2	1355	F331	ICD10 Mental, Behavioral and Neurodevelopmental disorders	F33.1 Recurrent depressive disorder, current episode moderate	-13.4491	0.997875	logistic_regression	NO
RC3H2	1356	F332	ICD10 Mental, Behavioral and Neurodevelopmental disorders	F33.2 Recurrent depressive disorder, current episode severe without psychotic symptoms	-14.3953	0.99861	logistic_regression	NO
RC3H2	1357	F339	ICD10 Mental, Behavioral and Neurodevelopmental disorders	F33.9 Recurrent depressive disorder, unspecified	-10.8091	0.987578	logistic_regression	NO
RC3H2	1358	F402	ICD10 Mental, Behavioral and Neurodevelopmental disorders	F40.2 Specific (isolated) phobias	-14.0318	0.996337	logistic_regression	NO
RC3H2	1359	F410	ICD10 Mental, Behavioral and Neurodevelopmental disorders	F41.0 Panic disorder [episodic paroxysmal anxiety]	-9.50164	0.970437	logistic_regression	NO
RC3H2	1360	F411	ICD10 Mental, Behavioral and Neurodevelopmental disorders	F41.1 Generalised anxiety disorder	-11.814	0.99498	logistic_regression	NO
RC3H2	1361	F412	ICD10 Mental, Behavioral and Neurodevelopmental disorders	F41.2 Mixed anxiety and depressive disorder	-9.325	0.952276	logistic_regression	NO
RC3H2	1362	F419	ICD10 Mental, Behavioral and Neurodevelopmental disorders	F41.9 Anxiety disorder, unspecified	1.39999	0.0569826	logistic_regression	NO
RC3H2	1363	F429	ICD10 Mental, Behavioral and Neurodevelopmental disorders	F42.9 Obsessive-compulsive disorder, unspecified	-14.1798	0.998615	logistic_regression	NO
RC3H2	1364	F431	ICD10 Mental, Behavioral and Neurodevelopmental disorders	F43.1 Posttraumatic stress disorder	4.14534	0.00201271	firth_logistic_regression	NO
RC3H2	1365	F432	ICD10 Mental, Behavioral and Neurodevelopmental disorders	F43.2 Adjustment disorders	-14.2974	0.997715	logistic_regression	NO
RC3H2	1366	F458	ICD10 Mental, Behavioral and Neurodevelopmental disorders	F45.8 Other somatoform disorders	-10.3518	0.988009	logistic_regression	NO
RC3H2	1367	F522	ICD10 Mental, Behavioral and Neurodevelopmental disorders	F52.2 Failure of genital response	-17.2964	0.999322	logistic_regression	NO
RC3H2	1368	F603	ICD10 Mental, Behavioral and Neurodevelopmental disorders	F60.3 Emotionally unstable personality disorder	-12.3041	0.9967	logistic_regression	NO
RC3H2	1369	F609	ICD10 Mental, Behavioral and Neurodevelopmental disorders	F60.9 Personality disorder, unspecified	4.40697	0.00153925	firth_logistic_regression	NO
RC3H2	1370	F819	ICD10 Mental, Behavioral and Neurodevelopmental disorders	F81.9 Developmental disorder of scholastic skills, unspecified	-14.2329	0.997706	logistic_regression	NO
RC3H2	1371	F99	ICD10 Mental, Behavioral and Neurodevelopmental disorders	F99 Mental disorder, not otherwise specified	-13.9917	0.997775	logistic_regression	NO
RC3H2	1372	C01	ICD10 Neoplasms	C01 Malignant neoplasm of base of tongue	-10.5882	0.992479	logistic_regression	NO
RC3H2	1373	C029	ICD10 Neoplasms	C02.9 Tongue, unspecified	-11.6196	0.994963	logistic_regression	NO
RC3H2	1374	C099	ICD10 Neoplasms	C09.9 Tonsil, unspecified	-12.3601	0.994641	logistic_regression	NO
RC3H2	1375	C154	ICD10 Neoplasms	C15.4 Middle third of oesophagus	-14.3267	0.998595	logistic_regression	NO
RC3H2	1376	C155	ICD10 Neoplasms	C15.5 Lower third of oesophagus	-10.907	0.987088	logistic_regression	NO
RC3H2	1377	C159	ICD10 Neoplasms	C15.9 Oesophagus, unspecified	-11.2733	0.986756	logistic_regression	NO
RC3H2	1378	C160	ICD10 Neoplasms	C16.0 Cardia	-10.4259	0.987615	logistic_regression	NO
RC3H2	1379	C169	ICD10 Neoplasms	C16.9 Stomach, unspecified	-10.5947	0.987781	logistic_regression	NO
RC3H2	1380	C180	ICD10 Neoplasms	C18.0 Caecum	-9.26212	0.970982	logistic_regression	NO
RC3H2	1381	C181	ICD10 Neoplasms	C18.1 Appendix	-11.3687	0.99513	logistic_regression	NO
RC3H2	1382	C182	ICD10 Neoplasms	C18.2 Ascending colon	-10.8226	0.987394	logistic_regression	NO
RC3H2	1383	C183	ICD10 Neoplasms	C18.3 Hepatic flexure	-9.00874	0.982702	logistic_regression	NO
RC3H2	1384	C184	ICD10 Neoplasms	C18.4 Transverse colon	-12.2692	0.994754	logistic_regression	NO
RC3H2	1385	C185	ICD10 Neoplasms	C18.5 Splenic flexure	-11.7932	0.994946	logistic_regression	NO
RC3H2	1386	C186	ICD10 Neoplasms	C18.6 Descending colon	-11.0706	0.992224	logistic_regression	NO
RC3H2	1387	C187	ICD10 Neoplasms	C18.7 Sigmoid colon	-8.919	0.954119	logistic_regression	NO
RC3H2	1388	C189	ICD10 Neoplasms	C18.9 Colon, unspecified	-10.8413	0.979287	logistic_regression	NO
RC3H2	1389	C19	ICD10 Neoplasms	C19 Malignant neoplasm of rectosigmoid junction	-9.65439	0.969972	logistic_regression	NO
RC3H2	1390	C20	ICD10 Neoplasms	C20 Malignant neoplasm of rectum	-9.17689	0.952664	logistic_regression	NO
RC3H2	1391	C210	ICD10 Neoplasms	C21.0 Anus, unspecified	-11.3661	0.995106	logistic_regression	NO
RC3H2	1392	C211	ICD10 Neoplasms	C21.1 Anal canal	-11.5087	0.995105	logistic_regression	NO
RC3H2	1393	C220	ICD10 Neoplasms	C22.0 Liver cell carcinoma	-10.8581	0.992342	logistic_regression	NO
RC3H2	1394	C221	ICD10 Neoplasms	C22.1 Intrahepatic bile duct carcinoma	-12.9643	0.996597	logistic_regression	NO
RC3H2	1395	C229	ICD10 Neoplasms	C22.9 Liver, unspecified	-12.5434	0.996706	logistic_regression	NO
RC3H2	1396	C250	ICD10 Neoplasms	C25.0 Head of pancreas	-9.41613	0.982091	logistic_regression	NO
RC3H2	1397	C259	ICD10 Neoplasms	C25.9 Pancreas, unspecified	-9.2268	0.971316	logistic_regression	NO
RC3H2	1398	C260	ICD10 Neoplasms	C26.0 Intestinal tract, part unspecified	-9.37863	0.982068	logistic_regression	NO
RC3H2	1399	C320	ICD10 Neoplasms	C32.0 Glottis	-11.9455	0.994541	logistic_regression	NO
RC3H2	1400	C329	ICD10 Neoplasms	C32.9 Larynx, unspecified	-14.5016	0.99851	logistic_regression	NO
RC3H2	1401	C340	ICD10 Neoplasms	C34.0 Main bronchus	-12.0959	0.99479	logistic_regression	NO
RC3H2	1402	C341	ICD10 Neoplasms	C34.1 Upper lobe, bronchus or lung	-9.82818	0.969148	logistic_regression	NO
RC3H2	1403	C342	ICD10 Neoplasms	C34.2 Middle lobe, bronchus or lung	-11.7112	0.994899	logistic_regression	NO
RC3H2	1404	C343	ICD10 Neoplasms	C34.3 Lower lobe, bronchus or lung	-9.1907	0.971155	logistic_regression	NO
RC3H2	1405	C349	ICD10 Neoplasms	C34.9 Bronchus or lung, unspecified	1.78265	0.0825816	logistic_regression	NO
RC3H2	1406	C433	ICD10 Neoplasms	C43.3 Malignant melanoma of other and unspecified parts of face	-9.33302	0.982266	logistic_regression	NO
RC3H2	1407	C434	ICD10 Neoplasms	C43.4 Malignant melanoma of scalp and neck	-11.1297	0.995186	logistic_regression	NO
RC3H2	1408	C435	ICD10 Neoplasms	C43.5 Malignant melanoma of trunk	-8.71217	0.955429	logistic_regression	NO
RC3H2	1409	C436	ICD10 Neoplasms	C43.6 Malignant melanoma of upper limb, including shoulder	-9.41109	0.970976	logistic_regression	NO
RC3H2	1410	C437	ICD10 Neoplasms	C43.7 Malignant melanoma of lower limb, including hip	-9.67391	0.969887	logistic_regression	NO
RC3H2	1411	C439	ICD10 Neoplasms	C43.9 Malignant melanoma of skin, unspecified	-11.3944	0.992048	logistic_regression	NO
RC3H2	1412	C440	ICD10 Neoplasms	C44.0 Skin of lip	-11.5834	0.991816	logistic_regression	NO
RC3H2	1413	C441	ICD10 Neoplasms	C44.1 Skin of eyelid, including canthus	-8.95509	0.95398	logistic_regression	NO
RC3H2	1414	C442	ICD10 Neoplasms	C44.2 Skin of ear and external auricular canal	-11.5582	0.985806	logistic_regression	NO
RC3H2	1415	C443	ICD10 Neoplasms	C44.3 Skin of other and unspecified parts of face	0.434752	0.671239	logistic_regression	NO
RC3H2	1416	C444	ICD10 Neoplasms	C44.4 Skin of scalp and neck	-8.22254	0.929162	logistic_regression	NO
RC3H2	1417	C445	ICD10 Neoplasms	C44.5 Skin of trunk	1.29474	0.205903	logistic_regression	NO
RC3H2	1418	C446	ICD10 Neoplasms	C44.6 Skin of upper limb, including shoulder	-12.2291	0.98576	logistic_regression	NO
RC3H2	1419	C447	ICD10 Neoplasms	C44.7 Skin of lower limb, including hip	-10.8926	0.979173	logistic_regression	NO
RC3H2	1420	C448	ICD10 Neoplasms	C44.8 Overlapping lesion of skin	-16.939	0.999329	logistic_regression	NO
RC3H2	1421	C449	ICD10 Neoplasms	C44.9 Malignant neoplasm of skin, unspecified	1.28706	0.0826012	logistic_regression	NO
RC3H2	1422	C450	ICD10 Neoplasms	C45.0 Mesothelioma of pleura	-11.9257	0.994608	logistic_regression	NO
RC3H2	1423	C459	ICD10 Neoplasms	C45.9 Mesothelioma, unspecified	-11.5884	0.994713	logistic_regression	NO
RC3H2	1424	C482	ICD10 Neoplasms	C48.2 Peritoneum, unspecified	-11.5809	0.994748	logistic_regression	NO
RC3H2	1425	C492	ICD10 Neoplasms	C49.2 Connective and soft tissue of lower limb, including hip	-11.431	0.995126	logistic_regression	NO
RC3H2	1426	C500	ICD10 Neoplasms	C50.0 Nipple and areola	-10.35	0.99227	logistic_regression	NO
RC3H2	1427	C501	ICD10 Neoplasms	C50.1 Central portion of breast	-10.6706	0.986862	logistic_regression	NO
RC3H2	1428	C502	ICD10 Neoplasms	C50.2 Upper-inner quadrant of breast	-16.5527	0.998321	logistic_regression	NO
RC3H2	1429	C503	ICD10 Neoplasms	C50.3 Lower-inner quadrant of breast	-9.98884	0.979775	logistic_regression	NO
RC3H2	1430	C504	ICD10 Neoplasms	C50.4 Upper-outer quadrant of breast	1.32429	0.201037	logistic_regression	NO
RC3H2	1431	C505	ICD10 Neoplasms	C50.5 Lower-outer quadrant of breast	-19.9663	0.999727	logistic_regression	NO
RC3H2	1432	C508	ICD10 Neoplasms	C50.8 Overlapping lesion of breast	3.0711	0.0130858	firth_logistic_regression	NO
RC3H2	1433	C509	ICD10 Neoplasms	C50.9 Breast, unspecified	0.320525	0.756802	logistic_regression	NO
RC3H2	1434	C519	ICD10 Neoplasms	C51.9 Vulva, unspecified	-16.42	0.999377	logistic_regression	NO
RC3H2	1435	C539	ICD10 Neoplasms	C53.9 Cervix uteri, unspecified	-16.4576	0.998979	logistic_regression	NO
RC3H2	1436	C541	ICD10 Neoplasms	C54.1 Endometrium	-16.7841	0.998289	logistic_regression	NO
RC3H2	1437	C55	ICD10 Neoplasms	C55 Malignant neoplasm of uterus, part unspecified	-16.4293	0.999381	logistic_regression	NO
RC3H2	1438	C56	ICD10 Neoplasms	C56 Malignant neoplasm of ovary	-13.7002	0.993773	logistic_regression	NO
RC3H2	1439	C61	ICD10 Neoplasms	C61 Malignant neoplasm of prostate	-10.4371	0.94055	logistic_regression	NO
RC3H2	1440	C629	ICD10 Neoplasms	C62.9 Testis, unspecified	-16.7706	0.998944	logistic_regression	NO
RC3H2	1441	C64	ICD10 Neoplasms	C64 Malignant neoplasm of kidney, except renal pelvis	-8.82654	0.954767	logistic_regression	NO
RC3H2	1442	C65	ICD10 Neoplasms	C65 Malignant neoplasm of renal pelvis	-12.2588	0.99678	logistic_regression	NO
RC3H2	1443	C66	ICD10 Neoplasms	C66 Malignant neoplasm of ureter	-12.1854	0.996746	logistic_regression	NO
RC3H2	1444	C672	ICD10 Neoplasms	C67.2 Lateral wall of bladder	-9.00871	0.982406	logistic_regression	NO
RC3H2	1445	C674	ICD10 Neoplasms	C67.4 Posterior wall of bladder	-11.4135	0.994818	logistic_regression	NO
RC3H2	1446	C675	ICD10 Neoplasms	C67.5 Bladder neck	-14.0147	0.998598	logistic_regression	NO
RC3H2	1447	C676	ICD10 Neoplasms	C67.6 Ureteric orifice	-13.1258	0.997857	logistic_regression	NO
RC3H2	1448	C679	ICD10 Neoplasms	C67.9 Bladder, unspecified	-9.17768	0.951435	logistic_regression	NO
RC3H2	1449	C693	ICD10 Neoplasms	C69.3 Choroid	-11.5416	0.995076	logistic_regression	NO
RC3H2	1450	C711	ICD10 Neoplasms	C71.1 Frontal lobe	-12.029	0.994904	logistic_regression	NO
RC3H2	1451	C712	ICD10 Neoplasms	C71.2 Temporal lobe	-11.5034	0.995116	logistic_regression	NO
RC3H2	1452	C719	ICD10 Neoplasms	C71.9 Brain, unspecified	3.6351	0.0049704	firth_logistic_regression	NO
RC3H2	1453	C73	ICD10 Neoplasms	C73 Malignant neoplasm of thyroid gland	-9.09268	0.971372	logistic_regression	NO
RC3H2	1454	C770	ICD10 Neoplasms	C77.0 Lymph nodes of head, face and neck	-11.4225	0.986857	logistic_regression	NO
RC3H2	1455	C771	ICD10 Neoplasms	C77.1 Intrathoracic lymph nodes	-10.6395	0.979725	logistic_regression	NO
RC3H2	1456	C772	ICD10 Neoplasms	C77.2 Intra-abdominal lymph nodes	-8.98342	0.953724	logistic_regression	NO
RC3H2	1457	C773	ICD10 Neoplasms	C77.3 Axillary and upper limb lymph nodes	-9.21743	0.950561	logistic_regression	NO
RC3H2	1458	C774	ICD10 Neoplasms	C77.4 Inguinal and lower limb lymph nodes	-11.0106	0.992371	logistic_regression	NO
RC3H2	1459	C775	ICD10 Neoplasms	C77.5 Intrapelvic lymph nodes	-10.5114	0.987799	logistic_regression	NO
RC3H2	1460	C778	ICD10 Neoplasms	C77.8 Lymph nodes of multiple regions	-15.581	0.999068	logistic_regression	NO
RC3H2	1461	C779	ICD10 Neoplasms	C77.9 Lymph node, unspecified	-10.9986	0.987407	logistic_regression	NO
RC3H2	1462	C780	ICD10 Neoplasms	C78.0 Secondary malignant neoplasm of lung	-9.44047	0.951856	logistic_regression	NO
RC3H2	1463	C782	ICD10 Neoplasms	C78.2 Secondary malignant neoplasm of pleura	3.44506	0.00673216	firth_logistic_regression	NO
RC3H2	1464	C785	ICD10 Neoplasms	C78.5 Secondary malignant neoplasm of large intestine and rectum	-10.7707	0.992467	logistic_regression	NO
RC3H2	1465	C786	ICD10 Neoplasms	C78.6 Secondary malignant neoplasm of retroperitoneum and peritoneum	-8.94021	0.954512	logistic_regression	NO
RC3H2	1466	C787	ICD10 Neoplasms	C78.7 Secondary malignant neoplasm of liver	-8.732	0.926722	logistic_regression	NO
RC3H2	1467	C788	ICD10 Neoplasms	C78.8 Secondary malignant neoplasm of other and unspecified digestive organs	-9.47569	0.982243	logistic_regression	NO
RC3H2	1468	C792	ICD10 Neoplasms	C79.2 Secondary malignant neoplasm of skin	-11.9376	0.994937	logistic_regression	NO
RC3H2	1469	C793	ICD10 Neoplasms	C79.3 Secondary malignant neoplasm of brain and cerebral meninges	-9.57277	0.970457	logistic_regression	NO
RC3H2	1470	C795	ICD10 Neoplasms	C79.5 Secondary malignant neoplasm of bone and bone marrow	1.6282	0.112103	logistic_regression	NO
RC3H2	1471	C796	ICD10 Neoplasms	C79.6 Secondary malignant neoplasm of ovary	-16.0226	0.999393	logistic_regression	NO
RC3H2	1472	C797	ICD10 Neoplasms	C79.7 Secondary malignant neoplasm of adrenal gland	-10.5135	0.987925	logistic_regression	NO
RC3H2	1473	C798	ICD10 Neoplasms	C79.8 Secondary malignant neoplasm of other specified sites	-8.73047	0.955475	logistic_regression	NO
RC3H2	1474	C799	ICD10 Neoplasms	C79.9 Secondary malignant neoplasm, unspecified site	-11.7037	0.991665	logistic_regression	NO
RC3H2	1475	C80	ICD10 Neoplasms	C80 Malignant neoplasm without specification of site	-10.7776	0.979661	logistic_regression	NO
RC3H2	1476	C800	ICD10 Neoplasms	C80.0 Malignant neoplasm, primary site unknown, so stated	-10.7257	0.987701	logistic_regression	NO
RC3H2	1477	C809	ICD10 Neoplasms	C80.9 Malignant neoplasm, unspecified	-10.8708	0.987457	logistic_regression	NO
RC3H2	1478	C811	ICD10 Neoplasms	C81.1 Nodular sclerosis	-10.4447	0.992691	logistic_regression	NO
RC3H2	1479	C819	ICD10 Neoplasms	C81.9 Hodgkin's disease, unspecified	-11.2123	0.992236	logistic_regression	NO
RC3H2	1480	C829	ICD10 Neoplasms	C82.9 Follicular non-Hodgkin's lymphoma, unspecified	-8.77275	0.973014	logistic_regression	NO
RC3H2	1481	C830	ICD10 Neoplasms	C83.0 Small cell (diffuse)	-13.8798	0.997788	logistic_regression	NO
RC3H2	1482	C833	ICD10 Neoplasms	C83.3 Large cell (diffuse)	-9.28726	0.971163	logistic_regression	NO
RC3H2	1483	C838	ICD10 Neoplasms	C83.8 Other types of diffuse non-Hodgkin's lymphoma	-10.4026	0.992594	logistic_regression	NO
RC3H2	1484	C851	ICD10 Neoplasms	C85.1 B-cell lymphoma, unspecified	-10.7044	0.987681	logistic_regression	NO
RC3H2	1485	C857	ICD10 Neoplasms	C85.7 Other specified types of non-Hodgkin's lymphoma	-11.7412	0.995032	logistic_regression	NO
RC3H2	1486	C859	ICD10 Neoplasms	C85.9 Non-Hodgkin's lymphoma, unspecified type	-10.7171	0.979854	logistic_regression	NO
RC3H2	1487	C900	ICD10 Neoplasms	C90.0 Multiple myeloma	-9.11527	0.97173	logistic_regression	NO
RC3H2	1488	C911	ICD10 Neoplasms	C91.1 Chronic lymphocytic leukaemia	-11.1178	0.987099	logistic_regression	NO
RC3H2	1489	C920	ICD10 Neoplasms	C92.0 Acute myeloid leukaemia	-10.5411	0.987909	logistic_regression	NO
RC3H2	1490	C921	ICD10 Neoplasms	C92.1 Chronic myeloid leukaemia	-11.5309	0.995042	logistic_regression	NO
RC3H2	1491	C97	ICD10 Neoplasms	C97 Malignant neoplasms of independent (primary) multiple sites	-12.0923	0.994607	logistic_regression	NO
RC3H2	1492	D010	ICD10 Neoplasms	D01.0 Colon	-10.6487	0.992378	logistic_regression	NO
RC3H2	1493	D012	ICD10 Neoplasms	D01.2 Rectum	5.02067	0.00050839	firth_logistic_regression	NO
RC3H2	1494	D033	ICD10 Neoplasms	D03.3 Melanoma in situ of other and unspecified parts of face	-10.5612	0.987802	logistic_regression	NO
RC3H2	1495	D035	ICD10 Neoplasms	D03.5 Melanoma in situ of trunk	-10.3658	0.988012	logistic_regression	NO
RC3H2	1496	D036	ICD10 Neoplasms	D03.6 Melanoma in situ of upper limb, including shoulder	-9.45115	0.982199	logistic_regression	NO
RC3H2	1497	D037	ICD10 Neoplasms	D03.7 Melanoma in situ of lower limb, including hip	-12.0981	0.994809	logistic_regression	NO
RC3H2	1498	D043	ICD10 Neoplasms	D04.3 Skin of other and unspecified parts of face	-10.2114	0.987999	logistic_regression	NO
RC3H2	1499	D044	ICD10 Neoplasms	D04.4 Skin of scalp and neck	-12.436	0.99651	logistic_regression	NO
RC3H2	1500	D045	ICD10 Neoplasms	D04.5 Skin of trunk	-14.0849	0.997756	logistic_regression	NO
RC3H2	1501	D046	ICD10 Neoplasms	D04.6 Skin of upper limb, including shoulder	-12.1612	0.994645	logistic_regression	NO
RC3H2	1502	D047	ICD10 Neoplasms	D04.7 Skin of lower limb, including hip	-11.4799	0.991742	logistic_regression	NO
RC3H2	1503	D049	ICD10 Neoplasms	D04.9 Skin, unspecified	-12.3694	0.996693	logistic_regression	NO
RC3H2	1504	D050	ICD10 Neoplasms	D05.0 Lobular carcinoma in situ	-16.7123	0.999361	logistic_regression	NO
RC3H2	1505	D051	ICD10 Neoplasms	D05.1 Intraductal carcinoma in situ	-12.1382	0.984933	logistic_regression	NO
RC3H2	1506	D057	ICD10 Neoplasms	D05.7 Other carcinoma in situ of breast	-18.2089	0.999745	logistic_regression	NO
RC3H2	1507	D059	ICD10 Neoplasms	D05.9 Carcinoma in situ of breast, unspecified	-20.4835	0.999717	logistic_regression	NO
RC3H2	1508	D061	ICD10 Neoplasms	D06.1 Exocervix	-17.5248	0.999224	logistic_regression	NO
RC3H2	1509	D069	ICD10 Neoplasms	D06.9 Cervix, unspecified	-16.5545	0.997173	logistic_regression	NO
RC3H2	1510	D071	ICD10 Neoplasms	D07.1 Vulva	-16.8564	0.999343	logistic_regression	NO
RC3H2	1511	D075	ICD10 Neoplasms	D07.5 Prostate	-16.399	0.99894	logistic_regression	NO
RC3H2	1512	D090	ICD10 Neoplasms	D09.0 Bladder	-12.056	0.991328	logistic_regression	NO
RC3H2	1513	D101	ICD10 Neoplasms	D10.1 Tongue	-13.6031	0.997849	logistic_regression	NO
RC3H2	1514	D103	ICD10 Neoplasms	D10.3 Other and unspecified parts of mouth	-9.19411	0.98226	logistic_regression	NO
RC3H2	1515	D110	ICD10 Neoplasms	D11.0 Parotid gland	-10.521	0.987964	logistic_regression	NO
RC3H2	1516	D120	ICD10 Neoplasms	D12.0 Caecum	-9.29231	0.951689	logistic_regression	NO
RC3H2	1517	D122	ICD10 Neoplasms	D12.2 Ascending colon	-9.31894	0.951269	logistic_regression	NO
RC3H2	1518	D123	ICD10 Neoplasms	D12.3 Transverse colon	-9.59103	0.9497	logistic_regression	NO
RC3H2	1519	D124	ICD10 Neoplasms	D12.4 Descending colon	-9.09419	0.952704	logistic_regression	NO
RC3H2	1520	D125	ICD10 Neoplasms	D12.5 Sigmoid colon	-9.28777	0.921171	logistic_regression	NO
RC3H2	1521	D126	ICD10 Neoplasms	D12.6 Colon, unspecified	-9.39255	0.951442	logistic_regression	NO
RC3H2	1522	D127	ICD10 Neoplasms	D12.7 Rectosigmoid junction	-11.4778	0.991915	logistic_regression	NO
RC3H2	1523	D128	ICD10 Neoplasms	D12.8 Rectum	1.31236	0.200387	logistic_regression	NO
RC3H2	1524	D131	ICD10 Neoplasms	D13.1 Stomach	-12.4247	0.99117	logistic_regression	NO
RC3H2	1525	D132	ICD10 Neoplasms	D13.2 Duodenum	-11.7091	0.994928	logistic_regression	NO
RC3H2	1526	D140	ICD10 Neoplasms	D14.0 Middle ear, nasal cavity and accessory sinuses	-10.8465	0.992383	logistic_regression	NO
RC3H2	1527	D170	ICD10 Neoplasms	D17.0 Benign lipomatous neoplasm of skin and subcutaneous tissue of head, face and neck	2.63148	0.0100782	logistic_regression	NO
RC3H2	1528	D171	ICD10 Neoplasms	D17.1 Benign lipomatous neoplasm of skin and subcutaneous tissue of trunk	-9.36708	0.952625	logistic_regression	NO
RC3H2	1529	D172	ICD10 Neoplasms	D17.2 Benign lipomatous neoplasm of skin and subcutaneous tissue of limbs	-9.2086	0.953461	logistic_regression	NO
RC3H2	1530	D173	ICD10 Neoplasms	D17.3 Benign lipomatous neoplasm of skin and subcutaneous tissue of other and unspecified sites	-7.66172	0.960829	logistic_regression	NO
RC3H2	1531	D175	ICD10 Neoplasms	D17.5 Benign lipomatous neoplasm of intra-abdominal organs	-11.131	0.992222	logistic_regression	NO
RC3H2	1532	D176	ICD10 Neoplasms	D17.6 Benign lipomatous neoplasm of spermatic cord	-11.2503	0.985869	logistic_regression	NO
RC3H2	1533	D177	ICD10 Neoplasms	D17.7 Benign lipomatous neoplasm of other sites	-11.4632	0.992039	logistic_regression	NO
RC3H2	1534	D179	ICD10 Neoplasms	D17.9 Benign lipomatous neoplasm, unspecified	-12.2903	0.994833	logistic_regression	NO
RC3H2	1535	D180	ICD10 Neoplasms	D18.0 Haemangioma, any site	-8.06502	0.932552	logistic_regression	NO
RC3H2	1536	D211	ICD10 Neoplasms	D21.1 Connective and other soft tissue of upper limb, including shoulder	-13.9809	0.997795	logistic_regression	NO
RC3H2	1537	D212	ICD10 Neoplasms	D21.2 Connective and other soft tissue of lower limb, including hip	-13.9722	0.997816	logistic_regression	NO
RC3H2	1538	D220	ICD10 Neoplasms	D22.0 Melanocytic naevi of lip	-14.914	0.998533	logistic_regression	NO
RC3H2	1539	D221	ICD10 Neoplasms	D22.1 Melanocytic naevi of eyelid, including canthus	-12.1915	0.994783	logistic_regression	NO
RC3H2	1540	D223	ICD10 Neoplasms	D22.3 Melanocytic naevi of other and unspecified parts of face	-9.23038	0.95219	logistic_regression	NO
RC3H2	1541	D224	ICD10 Neoplasms	D22.4 Melanocytic naevi of scalp and neck	-10.6767	0.98769	logistic_regression	NO
RC3H2	1542	D225	ICD10 Neoplasms	D22.5 Melanocytic naevi of trunk	-9.03803	0.953977	logistic_regression	NO
RC3H2	1543	D226	ICD10 Neoplasms	D22.6 Melanocytic naevi of upper limb, including shoulder	-11.8564	0.991726	logistic_regression	NO
RC3H2	1544	D227	ICD10 Neoplasms	D22.7 Melanocytic naevi of lower limb, including hip	-11.1134	0.987153	logistic_regression	NO
RC3H2	1545	D231	ICD10 Neoplasms	D23.1 Skin of eyelid, including canthus	-10.833	0.979507	logistic_regression	NO
RC3H2	1546	D232	ICD10 Neoplasms	D23.2 Skin of ear and external auricular canal	-14.5467	0.998616	logistic_regression	NO
RC3H2	1547	D233	ICD10 Neoplasms	D23.3 Skin of other and unspecified parts of face	3.11811	0.0115522	firth_logistic_regression	NO
RC3H2	1548	D234	ICD10 Neoplasms	D23.4 Skin of scalp and neck	-11.5191	0.991954	logistic_regression	NO
RC3H2	1549	D235	ICD10 Neoplasms	D23.5 Skin of trunk	-9.31241	0.971075	logistic_regression	NO
RC3H2	1550	D236	ICD10 Neoplasms	D23.6 Skin of upper limb, including shoulder	-11.9375	0.991697	logistic_regression	NO
RC3H2	1551	D237	ICD10 Neoplasms	D23.7 Skin of lower limb, including hip	-9.13664	0.971698	logistic_regression	NO
RC3H2	1552	D24	ICD10 Neoplasms	D24 Benign neoplasm of breast	2.26731	0.0290677	logistic_regression	NO
RC3H2	1553	D250	ICD10 Neoplasms	D25.0 Submucous leiomyoma of uterus	-16.4966	0.998316	logistic_regression	NO
RC3H2	1554	D251	ICD10 Neoplasms	D25.1 Intramural leiomyoma of uterus	-16.3891	0.998312	logistic_regression	NO
RC3H2	1555	D252	ICD10 Neoplasms	D25.2 Subserosal leiomyoma of uterus	-16.9429	0.998937	logistic_regression	NO
RC3H2	1556	D259	ICD10 Neoplasms	D25.9 Leiomyoma of uterus, unspecified	-17.575	0.997042	logistic_regression	NO
RC3H2	1557	D260	ICD10 Neoplasms	D26.0 Cervix uteri	-16.1867	0.999373	logistic_regression	NO
RC3H2	1558	D261	ICD10 Neoplasms	D26.1 Corpus uteri	-16.0664	0.99938	logistic_regression	NO
RC3H2	1559	D27	ICD10 Neoplasms	D27 Benign neoplasm of ovary	-16.6373	0.998318	logistic_regression	NO
RC3H2	1560	D320	ICD10 Neoplasms	D32.0 Cerebral meninges	-11.8502	0.9917	logistic_regression	NO
RC3H2	1561	D329	ICD10 Neoplasms	D32.9 Meninges, unspecified	-13.2077	0.996572	logistic_regression	NO
RC3H2	1562	D333	ICD10 Neoplasms	D33.3 Cranial nerves	-11.4584	0.99208	logistic_regression	NO
RC3H2	1563	D34	ICD10 Neoplasms	D34 Benign neoplasm of thyroid gland	-12.3387	0.994613	logistic_regression	NO
RC3H2	1564	D350	ICD10 Neoplasms	D35.0 Adrenal gland	-12.1596	0.994844	logistic_regression	NO
RC3H2	1565	D351	ICD10 Neoplasms	D35.1 Parathyroid gland	-11.5858	0.991795	logistic_regression	NO
RC3H2	1566	D352	ICD10 Neoplasms	D35.2 Pituitary gland	-11.7216	0.99187	logistic_regression	NO
RC3H2	1567	D361	ICD10 Neoplasms	D36.1 Peripheral nerves and autonomic nervous system	-11.0457	0.987456	logistic_regression	NO
RC3H2	1568	D367	ICD10 Neoplasms	D36.7 Other specified sites	-11.646	0.994987	logistic_regression	NO
RC3H2	1569	D371	ICD10 Neoplasms	D37.1 Stomach	-11.7139	0.99496	logistic_regression	NO
RC3H2	1570	D374	ICD10 Neoplasms	D37.4 Colon	-9.72672	0.981467	logistic_regression	NO
RC3H2	1571	D375	ICD10 Neoplasms	D37.5 Rectum	-9.64006	0.981791	logistic_regression	NO
RC3H2	1572	D377	ICD10 Neoplasms	D37.7 Other digestive organs	-11.953	0.994889	logistic_regression	NO
RC3H2	1573	D381	ICD10 Neoplasms	D38.1 Trachea, bronchus and lung	-11.5147	0.995028	logistic_regression	NO
RC3H2	1574	D391	ICD10 Neoplasms	D39.1 Ovary	-16.4715	0.999369	logistic_regression	NO
RC3H2	1575	D410	ICD10 Neoplasms	D41.0 Kidney	-11.0142	0.992055	logistic_regression	NO
RC3H2	1576	D414	ICD10 Neoplasms	D41.4 Bladder	-9.55957	0.969527	logistic_regression	NO
RC3H2	1577	D432	ICD10 Neoplasms	D43.2 Brain, unspecified	-14.8066	0.998575	logistic_regression	NO
RC3H2	1578	D45	ICD10 Neoplasms	D45 Polycythaemia vera	-10.725	0.987561	logistic_regression	NO
RC3H2	1579	D469	ICD10 Neoplasms	D46.9 Myelodysplastic syndrome, unspecified	-12.2738	0.994692	logistic_regression	NO
RC3H2	1580	D471	ICD10 Neoplasms	D47.1 Chronic myeloproliferative disease	-12.0793	0.994746	logistic_regression	NO
RC3H2	1581	D472	ICD10 Neoplasms	D47.2 Monoclonal gammopathy	-12.2807	0.994719	logistic_regression	NO
RC3H2	1582	D473	ICD10 Neoplasms	D47.3 Essential (haemorrhagic) thrombocythaemia	-12.295	0.994774	logistic_regression	NO
RC3H2	1583	D481	ICD10 Neoplasms	D48.1 Connective and other soft tissue	-9.59277	0.982044	logistic_regression	NO
RC3H2	1584	D485	ICD10 Neoplasms	D48.5 Skin	-12.1135	0.994805	logistic_regression	NO
RC3H2	1585	D486	ICD10 Neoplasms	D48.6 Breast	-12.3782	0.996517	logistic_regression	NO
RC3H2	1586	D500	ICD10 Neoplasms	D50.0 Iron deficiency anaemia secondary to blood loss (chronic)	-10.6349	0.987556	logistic_regression	NO
RC3H2	1587	D508	ICD10 Neoplasms	D50.8 Other iron deficiency anaemias	-9.87594	0.949166	logistic_regression	NO
RC3H2	1588	D509	ICD10 Neoplasms	D50.9 Iron deficiency anaemia, unspecified	1.97678	0.00660342	firth_logistic_regression	NO
RC3H2	1589	D510	ICD10 Neoplasms	D51.0 Vitamin B12 deficiency anaemia due to intrinsic factor deficiency	-11.4819	0.986701	logistic_regression	NO
RC3H2	1590	D519	ICD10 Neoplasms	D51.9 Vitamin B12 deficiency anaemia, unspecified	-12.8595	0.996669	logistic_regression	NO
RC3H2	1591	D529	ICD10 Neoplasms	D52.9 Folate deficiency anaemia, unspecified	-11.0666	0.992099	logistic_regression	NO
RC3H2	1592	D619	ICD10 Neoplasms	D61.9 Aplastic anaemia, unspecified	-10.7949	0.98759	logistic_regression	NO
RC3H2	1593	D62	ICD10 Neoplasms	D62 Acute posthaemorrhagic anaemia	-9.3397	0.981461	logistic_regression	NO
RC3H2	1594	D630	ICD10 Neoplasms	D63.0 Anaemia in neoplastic disease	-11.7911	0.991707	logistic_regression	NO
RC3H2	1595	D638	ICD10 Neoplasms	D63.8 Anaemia in other chronic diseases classified elsewhere	-12.4709	0.994506	logistic_regression	NO
RC3H2	1596	D649	ICD10 Neoplasms	D64.9 Anaemia, unspecified	1.56837	0.010905	firth_logistic_regression	NO
RC3H2	1597	D680	ICD10 Neoplasms	D68.0 Von Willebrand's disease	-13.4892	0.997894	logistic_regression	NO
RC3H2	1598	D682	ICD10 Neoplasms	D68.2 Hereditary deficiency of other clotting factors	-12.084	0.994851	logistic_regression	NO
RC3H2	1599	D685	ICD10 Neoplasms	D68.5 Primary Thrombophilia	-11.6071	0.995062	logistic_regression	NO
RC3H2	1600	D688	ICD10 Neoplasms	D68.8 Other specified coagulation defects	-13.4662	0.997839	logistic_regression	NO
RC3H2	1601	D689	ICD10 Neoplasms	D68.9 Coagulation defect, unspecified	-10.8782	0.992414	logistic_regression	NO
RC3H2	1602	D693	ICD10 Neoplasms	D69.3 Idiopathic thrombocytopenic purpura	-8.69944	0.973148	logistic_regression	NO
RC3H2	1603	D696	ICD10 Neoplasms	D69.6 Thrombocytopenia, unspecified	-10.8538	0.979563	logistic_regression	NO
RC3H2	1604	D70	ICD10 Neoplasms	D70 Agranulocytosis	-9.80509	0.950308	logistic_regression	NO
RC3H2	1605	D728	ICD10 Neoplasms	D72.8 Other specified disorders of white blood cells	-10.4291	0.988011	logistic_regression	NO
RC3H2	1606	D730	ICD10 Neoplasms	D73.0 Hyposplenism	-10.646	0.987803	logistic_regression	NO
RC3H2	1607	D751	ICD10 Neoplasms	D75.1 Secondary polycythaemia	-10.6364	0.987614	logistic_regression	NO
RC3H2	1608	D758	ICD10 Neoplasms	D75.8 Other specified diseases of blood and blood-forming organs	-10.674	0.99243	logistic_regression	NO
RC3H2	1609	D860	ICD10 Neoplasms	D86.0 Sarcoidosis of lung	-11.9057	0.994917	logistic_regression	NO
RC3H2	1610	D869	ICD10 Neoplasms	D86.9 Sarcoidosis, unspecified	-8.72816	0.97304	logistic_regression	NO
RC3H2	1611	D892	ICD10 Neoplasms	D89.2 Hypergammaglobulinaemia, unspecified	-12.0466	0.994829	logistic_regression	NO
RC3H2	1612	O001	ICD10 Pregnancy, childbirth and the puerperium	O00.1 Tubal pregnancy	-16.9419	0.999293	logistic_regression	NO
RC3H2	1613	O021	ICD10 Pregnancy, childbirth and the puerperium	O02.1 Missed abortion	-16.3881	0.9982	logistic_regression	NO
RC3H2	1614	O034	ICD10 Pregnancy, childbirth and the puerperium	O03.4 Incomplete, without complication	-16.549	0.998881	logistic_regression	NO
RC3H2	1615	O039	ICD10 Pregnancy, childbirth and the puerperium	O03.9 Complete or unspecified, without complication	-17.0314	0.99883	logistic_regression	NO
RC3H2	1616	O049	ICD10 Pregnancy, childbirth and the puerperium	O04.9 Complete or unspecified, without complication	-20.1828	0.99969	logistic_regression	NO
RC3H2	1617	O13	ICD10 Pregnancy, childbirth and the puerperium	O13 Gestational [pregnancy-induced] hypertension without significant proteinuria	-16.3893	0.998893	logistic_regression	NO
RC3H2	1618	O149	ICD10 Pregnancy, childbirth and the puerperium	O14.9 Preeclampsia, unspecified	-15.8105	0.999345	logistic_regression	NO
RC3H2	1619	O16	ICD10 Pregnancy, childbirth and the puerperium	O16 Unspecified maternal hypertension	-16.6003	0.998873	logistic_regression	NO
RC3H2	1620	O200	ICD10 Pregnancy, childbirth and the puerperium	O20.0 Threatened abortion	-17.0254	0.998766	logistic_regression	NO
RC3H2	1621	O209	ICD10 Pregnancy, childbirth and the puerperium	O20.9 Haemorrhage in early pregnancy, unspecified	-19.2181	0.999705	logistic_regression	NO
RC3H2	1622	O234	ICD10 Pregnancy, childbirth and the puerperium	O23.4 Unspecified infection of urinary tract in pregnancy	-17.1729	0.999543	logistic_regression	NO
RC3H2	1623	O244	ICD10 Pregnancy, childbirth and the puerperium	O24.4 Diabetes mellitus arising in pregnancy	-15.9881	0.999583	logistic_regression	NO
RC3H2	1624	O268	ICD10 Pregnancy, childbirth and the puerperium	O26.8 Other specified pregnancy-related conditions	-17.0453	0.998847	logistic_regression	NO
RC3H2	1625	O269	ICD10 Pregnancy, childbirth and the puerperium	O26.9 Pregnancy-related condition, unspecified	-17.6959	0.99924	logistic_regression	NO
RC3H2	1626	O300	ICD10 Pregnancy, childbirth and the puerperium	O30.0 Twin pregnancy	-16.3893	0.999324	logistic_regression	NO
RC3H2	1627	O321	ICD10 Pregnancy, childbirth and the puerperium	O32.1 Maternal care for breech presentation	-16.813	0.99886	logistic_regression	NO
RC3H2	1628	O342	ICD10 Pregnancy, childbirth and the puerperium	O34.2 Maternal care due to uterine scar from previous surgery	-17.3268	0.998826	logistic_regression	NO
RC3H2	1629	O360	ICD10 Pregnancy, childbirth and the puerperium	O36.0 Maternal care for rhesus isoimmunisation	-17.2993	0.99927	logistic_regression	NO
RC3H2	1630	O365	ICD10 Pregnancy, childbirth and the puerperium	O36.5 Maternal care for poor foetal growth	-16.6292	0.999319	logistic_regression	NO
RC3H2	1631	O366	ICD10 Pregnancy, childbirth and the puerperium	O36.6 Maternal care for excessive foetal growth	-15.8978	0.99935	logistic_regression	NO
RC3H2	1632	O368	ICD10 Pregnancy, childbirth and the puerperium	O36.8 Maternal care for other specified foetal problems	-17.1668	0.998815	logistic_regression	NO
RC3H2	1633	O369	ICD10 Pregnancy, childbirth and the puerperium	O36.9 Maternal care for foetal problem, unspecified	-16.818	0.999574	logistic_regression	NO
RC3H2	1634	O410	ICD10 Pregnancy, childbirth and the puerperium	O41.0 Oligohydramnios	-17.4749	0.999534	logistic_regression	NO
RC3H2	1635	O420	ICD10 Pregnancy, childbirth and the puerperium	O42.0 Premature rupture of membranes, onset of labour within 24 hours	-17.1805	0.999284	logistic_regression	NO
RC3H2	1636	O421	ICD10 Pregnancy, childbirth and the puerperium	O42.1 Premature rupture of membranes, onset of labour after 24 hours	-16.8227	0.999297	logistic_regression	NO
RC3H2	1637	O429	ICD10 Pregnancy, childbirth and the puerperium	O42.9 Premature rupture of membranes, unspecified	-16.2798	0.998892	logistic_regression	NO
RC3H2	1638	O469	ICD10 Pregnancy, childbirth and the puerperium	O46.9 Antepartum haemorrhage, unspecified	-16.9857	0.998825	logistic_regression	NO
RC3H2	1639	O470	ICD10 Pregnancy, childbirth and the puerperium	O47.0 False labour before 37 completed weeks of gestation	-16.5524	0.999309	logistic_regression	NO
RC3H2	1640	O471	ICD10 Pregnancy, childbirth and the puerperium	O47.1 False labour at or after 37 completed weeks of gestation	-16.5674	0.998849	logistic_regression	NO
RC3H2	1641	O479	ICD10 Pregnancy, childbirth and the puerperium	O47.9 False labour, unspecified	-16.0683	0.999339	logistic_regression	NO
RC3H2	1642	O48	ICD10 Pregnancy, childbirth and the puerperium	O48 Prolonged pregnancy	-17.407	0.998791	logistic_regression	NO
RC3H2	1643	O60	ICD10 Pregnancy, childbirth and the puerperium	O60 Preterm delivery	-16.9097	0.998847	logistic_regression	NO
RC3H2	1644	O622	ICD10 Pregnancy, childbirth and the puerperium	O62.2 Other uterine inertia	-15.6475	0.999351	logistic_regression	NO
RC3H2	1645	O630	ICD10 Pregnancy, childbirth and the puerperium	O63.0 Prolonged first stage (of labour)	-17.3471	0.999269	logistic_regression	NO
RC3H2	1646	O631	ICD10 Pregnancy, childbirth and the puerperium	O63.1 Prolonged second stage (of labour)	-17.2483	0.998823	logistic_regression	NO
RC3H2	1647	O639	ICD10 Pregnancy, childbirth and the puerperium	O63.9 Long labour, unspecified	-15.8441	0.999339	logistic_regression	NO
RC3H2	1648	O640	ICD10 Pregnancy, childbirth and the puerperium	O64.0 Obstructed labour due to incomplete rotation of foetal head	-16.2561	0.999324	logistic_regression	NO
RC3H2	1649	O665	ICD10 Pregnancy, childbirth and the puerperium	O66.5 Failed application of vacuum extractor and forceps, unspecified	-16.0057	0.999338	logistic_regression	NO
RC3H2	1650	O680	ICD10 Pregnancy, childbirth and the puerperium	O68.0 Labour and delivery complicated by foetal heart rate anomaly	-17.5025	0.998787	logistic_regression	NO
RC3H2	1651	O681	ICD10 Pregnancy, childbirth and the puerperium	O68.1 Labour and delivery complicated by meconium in amniotic fluid	-16.6086	0.998892	logistic_regression	NO
RC3H2	1652	O682	ICD10 Pregnancy, childbirth and the puerperium	O68.2 Labour and delivery complicated by foetal heart rate anomaly with meconium in amniotic fluid	-16.0915	0.998889	logistic_regression	NO
RC3H2	1653	O688	ICD10 Pregnancy, childbirth and the puerperium	O68.8 Labour and delivery complicated by other evidence of foetal stress	-16.1422	0.998872	logistic_regression	NO
RC3H2	1654	O689	ICD10 Pregnancy, childbirth and the puerperium	O68.9 Labour and delivery complicated by foetal stress, unspecified	-16.5953	0.999288	logistic_regression	NO
RC3H2	1655	O691	ICD10 Pregnancy, childbirth and the puerperium	O69.1 Labour and delivery complicated by cord around neck, with compression	-16.7884	0.999291	logistic_regression	NO
RC3H2	1656	O692	ICD10 Pregnancy, childbirth and the puerperium	O69.2 Labour and delivery complicated by other cord entanglement	-17.129	0.999272	logistic_regression	NO
RC3H2	1657	O700	ICD10 Pregnancy, childbirth and the puerperium	O70.0 First degree perineal laceration during delivery	-17.0466	0.998085	logistic_regression	NO
RC3H2	1658	O701	ICD10 Pregnancy, childbirth and the puerperium	O70.1 Second degree perineal laceration during delivery	-17.2549	0.998068	logistic_regression	NO
RC3H2	1659	O702	ICD10 Pregnancy, childbirth and the puerperium	O70.2 Third degree perineal laceration during delivery	-16.383	0.999318	logistic_regression	NO
RC3H2	1660	O720	ICD10 Pregnancy, childbirth and the puerperium	O72.0 Third-stage haemorrhage	-16.3346	0.999312	logistic_regression	NO
RC3H2	1661	O721	ICD10 Pregnancy, childbirth and the puerperium	O72.1 Other immediate postpartum haemorrhage	-17.2176	0.99881	logistic_regression	NO
RC3H2	1662	O722	ICD10 Pregnancy, childbirth and the puerperium	O72.2 Delayed and secondary postpartum haemorrhage	-16.0928	0.99932	logistic_regression	NO
RC3H2	1663	O730	ICD10 Pregnancy, childbirth and the puerperium	O73.0 Retained placenta, without haemorrhage	-16.582	0.999279	logistic_regression	NO
RC3H2	1664	O756	ICD10 Pregnancy, childbirth and the puerperium	O75.6 Delayed delivery after spontaneous or unspecified rupture of membranes	-16.9016	0.999284	logistic_regression	NO
RC3H2	1665	O757	ICD10 Pregnancy, childbirth and the puerperium	O75.7 Vaginal delivery following previous Caesarean section	-15.6119	0.999348	logistic_regression	NO
RC3H2	1666	O758	ICD10 Pregnancy, childbirth and the puerperium	O75.8 Other specified complications of labour and delivery	-16.1229	0.999314	logistic_regression	NO
RC3H2	1667	O800	ICD10 Pregnancy, childbirth and the puerperium	O80.0 Spontaneous vertex delivery	-16.712	0.998127	logistic_regression	NO
RC3H2	1668	O809	ICD10 Pregnancy, childbirth and the puerperium	O80.9 Single spontaneous delivery, unspecified	-16.9552	0.999228	logistic_regression	NO
RC3H2	1669	O820	ICD10 Pregnancy, childbirth and the puerperium	O82.0 Delivery by elective Caesarean section	-16.4363	0.99932	logistic_regression	NO
RC3H2	1670	O821	ICD10 Pregnancy, childbirth and the puerperium	O82.1 Delivery by emergency Caesarean section	-16.994	0.999568	logistic_regression	NO
RC3H2	1671	O990	ICD10 Pregnancy, childbirth and the puerperium	O99.0 Anaemia complicating pregnancy, childbirth and the puerperium	-17.3395	0.998812	logistic_regression	NO
RC3H2	1672	O998	ICD10 Pregnancy, childbirth and the puerperium	O99.8 Other specified diseases and conditions complicating pregnancy, childbirth and the puerperium	-16.8018	0.998836	logistic_regression	NO
RC3H2	1673	R000	ICD10 Symptoms, signs and abnormal clinical and laboratory findings, not elsewhere classified	R00.0 Tachycardia, unspecified	1.459	0.153972	logistic_regression	NO
RC3H2	1674	R001	ICD10 Symptoms, signs and abnormal clinical and laboratory findings, not elsewhere classified	R00.1 Bradycardia, unspecified	-9.82606	0.948724	logistic_regression	NO
RC3H2	1675	R002	ICD10 Symptoms, signs and abnormal clinical and laboratory findings, not elsewhere classified	R00.2 Palpitations	-9.18876	0.923003	logistic_regression	NO
RC3H2	1676	R008	ICD10 Symptoms, signs and abnormal clinical and laboratory findings, not elsewhere classified	R00.8 Other and unspecified abnormalities of heart beat	-12.3011	0.994687	logistic_regression	NO
RC3H2	1677	R011	ICD10 Symptoms, signs and abnormal clinical and laboratory findings, not elsewhere classified	R01.1 Cardiac murmur, unspecified	-11.6568	0.986485	logistic_regression	NO
RC3H2	1678	R02	ICD10 Symptoms, signs and abnormal clinical and laboratory findings, not elsewhere classified	R02 Gangrene, not elsewhere classified	-9.25103	0.971264	logistic_regression	NO
RC3H2	1679	R030	ICD10 Symptoms, signs and abnormal clinical and laboratory findings, not elsewhere classified	R03.0 Elevated blood-pressure reading, without diagnosis of hypertension	1.92074	0.0603237	logistic_regression	NO
RC3H2	1680	R031	ICD10 Symptoms, signs and abnormal clinical and laboratory findings, not elsewhere classified	R03.1 Nonspecific low blood-pressure reading	-10.9927	0.978435	logistic_regression	NO
RC3H2	1681	R040	ICD10 Symptoms, signs and abnormal clinical and laboratory findings, not elsewhere classified	R04.0 Epistaxis	1.6644	0.103391	logistic_regression	NO
RC3H2	1682	R042	ICD10 Symptoms, signs and abnormal clinical and laboratory findings, not elsewhere classified	R04.2 Haemoptysis	-9.37914	0.951918	logistic_regression	NO
RC3H2	1683	R05	ICD10 Symptoms, signs and abnormal clinical and laboratory findings, not elsewhere classified	R05 Cough	1.30181	0.201608	logistic_regression	NO
RC3H2	1684	R060	ICD10 Symptoms, signs and abnormal clinical and laboratory findings, not elsewhere classified	R06.0 Dyspnoea	-8.5903	0.881374	logistic_regression	NO
RC3H2	1685	R061	ICD10 Symptoms, signs and abnormal clinical and laboratory findings, not elsewhere classified	R06.1 Stridor	-10.439	0.992661	logistic_regression	NO
RC3H2	1686	R062	ICD10 Symptoms, signs and abnormal clinical and laboratory findings, not elsewhere classified	R06.2 Wheezing	-12.3166	0.994772	logistic_regression	NO
RC3H2	1687	R064	ICD10 Symptoms, signs and abnormal clinical and laboratory findings, not elsewhere classified	R06.4 Hyperventilation	-11.2718	0.992116	logistic_regression	NO
RC3H2	1688	R065	ICD10 Symptoms, signs and abnormal clinical and laboratory findings, not elsewhere classified	R06.5 Mouth breathing	-9.62985	0.949252	logistic_regression	NO
RC3H2	1689	R068	ICD10 Symptoms, signs and abnormal clinical and laboratory findings, not elsewhere classified	R06.8 Other and unspecified abnormalities of breathing	-9.72548	0.96984	logistic_regression	NO
RC3H2	1690	R070	ICD10 Symptoms, signs and abnormal clinical and laboratory findings, not elsewhere classified	R07.0 Pain in throat	-9.84889	0.981132	logistic_regression	NO
RC3H2	1691	R071	ICD10 Symptoms, signs and abnormal clinical and laboratory findings, not elsewhere classified	R07.1 Chest pain on breathing	-11.1898	0.992194	logistic_regression	NO
RC3H2	1692	R072	ICD10 Symptoms, signs and abnormal clinical and laboratory findings, not elsewhere classified	R07.2 Precordial pain	-9.1232	0.923608	logistic_regression	NO
RC3H2	1693	R073	ICD10 Symptoms, signs and abnormal clinical and laboratory findings, not elsewhere classified	R07.3 Other chest pain	0.937664	0.201576	logistic_regression	NO
RC3H2	1694	R074	ICD10 Symptoms, signs and abnormal clinical and laboratory findings, not elsewhere classified	R07.4 Chest pain, unspecified	0.807891	0.134118	logistic_regression	NO
RC3H2	1695	R090	ICD10 Symptoms, signs and abnormal clinical and laboratory findings, not elsewhere classified	R09.0 Asphyxia	-12.3792	0.994739	logistic_regression	NO
RC3H2	1696	R091	ICD10 Symptoms, signs and abnormal clinical and laboratory findings, not elsewhere classified	R09.1 Pleurisy	-9.16471	0.971608	logistic_regression	NO
RC3H2	1697	R092	ICD10 Symptoms, signs and abnormal clinical and laboratory findings, not elsewhere classified	R09.2 Respiratory arrest	-8.64155	0.983592	logistic_regression	NO
RC3H2	1698	R098	ICD10 Symptoms, signs and abnormal clinical and laboratory findings, not elsewhere classified	R09.8 Other specified symptoms and signs involving the circulatory and respiratory systems	-10.9697	0.992343	logistic_regression	NO
RC3H2	1699	R100	ICD10 Symptoms, signs and abnormal clinical and laboratory findings, not elsewhere classified	R10.0 Acute abdomen	-9.39891	0.982239	logistic_regression	NO
RC3H2	1700	R101	ICD10 Symptoms, signs and abnormal clinical and laboratory findings, not elsewhere classified	R10.1 Pain localised to upper abdomen	-8.91669	0.876862	logistic_regression	NO
RC3H2	1701	R102	ICD10 Symptoms, signs and abnormal clinical and laboratory findings, not elsewhere classified	R10.2 Pelvic and perineal pain	-9.84391	0.968247	logistic_regression	NO
RC3H2	1702	R103	ICD10 Symptoms, signs and abnormal clinical and laboratory findings, not elsewhere classified	R10.3 Pain localised to other parts of lower abdomen	-8.71607	0.879211	logistic_regression	NO
RC3H2	1703	R104	ICD10 Symptoms, signs and abnormal clinical and laboratory findings, not elsewhere classified	R10.4 Other and unspecified abdominal pain	0.313355	0.669629	logistic_regression	NO
RC3H2	1704	R11	ICD10 Symptoms, signs and abnormal clinical and laboratory findings, not elsewhere classified	R11 Nausea and vomiting	-0.0723947	0.94337	logistic_regression	NO
RC3H2	1705	R12	ICD10 Symptoms, signs and abnormal clinical and laboratory findings, not elsewhere classified	R12 Heartburn	-9.31175	0.95207	logistic_regression	NO
RC3H2	1706	R13	ICD10 Symptoms, signs and abnormal clinical and laboratory findings, not elsewhere classified	R13 Dysphagia	2.16489	0.000969072	firth_logistic_regression	NO
RC3H2	1707	R14	ICD10 Symptoms, signs and abnormal clinical and laboratory findings, not elsewhere classified	R14 Flatulence and related conditions	-9.31517	0.952523	logistic_regression	NO
RC3H2	1708	R15	ICD10 Symptoms, signs and abnormal clinical and laboratory findings, not elsewhere classified	R15 Faecal incontinence	1.87036	0.0674942	logistic_regression	NO
RC3H2	1709	R160	ICD10 Symptoms, signs and abnormal clinical and laboratory findings, not elsewhere classified	R16.0 Hepatomegaly, not elsewhere classified	-9.41251	0.98209	logistic_regression	NO
RC3H2	1710	R161	ICD10 Symptoms, signs and abnormal clinical and laboratory findings, not elsewhere classified	R16.1 Splenomegaly, not elsewhere classified	-10.7236	0.987658	logistic_regression	NO
RC3H2	1711	R17	ICD10 Symptoms, signs and abnormal clinical and laboratory findings, not elsewhere classified	R17 Unspecified jaundice	-10.4948	0.980205	logistic_regression	NO
RC3H2	1712	R18	ICD10 Symptoms, signs and abnormal clinical and laboratory findings, not elsewhere classified	R18 Ascites	-9.13978	0.953682	logistic_regression	NO
RC3H2	1713	R190	ICD10 Symptoms, signs and abnormal clinical and laboratory findings, not elsewhere classified	R19.0 Intra-abdominal and pelvic swelling, mass and lump	-10.677	0.979814	logistic_regression	NO
RC3H2	1714	R194	ICD10 Symptoms, signs and abnormal clinical and laboratory findings, not elsewhere classified	R19.4 Change in bowel habit	-0.0219856	0.982799	logistic_regression	NO
RC3H2	1715	R195	ICD10 Symptoms, signs and abnormal clinical and laboratory findings, not elsewhere classified	R19.5 Other fecal abnormalities	2.81206	0.00250987	firth_logistic_regression	NO
RC3H2	1716	R198	ICD10 Symptoms, signs and abnormal clinical and laboratory findings, not elsewhere classified	R19.8 Other specified symptoms and signs involving the digestive system and abdomen	1.92696	0.0597302	logistic_regression	NO
RC3H2	1717	R202	ICD10 Symptoms, signs and abnormal clinical and laboratory findings, not elsewhere classified	R20.2 Paraesthesia of skin	-9.22407	0.953047	logistic_regression	NO
RC3H2	1718	R208	ICD10 Symptoms, signs and abnormal clinical and laboratory findings, not elsewhere classified	R20.8 Other and unspecified disturbances of skin sensation	-8.94538	0.954666	logistic_regression	NO
RC3H2	1719	R21	ICD10 Symptoms, signs and abnormal clinical and laboratory findings, not elsewhere classified	R21 Rash and other nonspecific skin eruption	-11.2665	0.978898	logistic_regression	NO
RC3H2	1720	R220	ICD10 Symptoms, signs and abnormal clinical and laboratory findings, not elsewhere classified	R22.0 Localised swelling, mass and lump, head	-11.5097	0.991972	logistic_regression	NO
RC3H2	1721	R221	ICD10 Symptoms, signs and abnormal clinical and laboratory findings, not elsewhere classified	R22.1 Localised swelling, mass and lump, neck	-8.69012	0.973243	logistic_regression	NO
RC3H2	1722	R222	ICD10 Symptoms, signs and abnormal clinical and laboratory findings, not elsewhere classified	R22.2 Localised swelling, mass and lump, trunk	-12.3102	0.99478	logistic_regression	NO
RC3H2	1723	R223	ICD10 Symptoms, signs and abnormal clinical and laboratory findings, not elsewhere classified	R22.3 Localised swelling, mass and lump, upper limb	-12.2957	0.994768	logistic_regression	NO
RC3H2	1724	R224	ICD10 Symptoms, signs and abnormal clinical and laboratory findings, not elsewhere classified	R22.4 Localised swelling, mass and lump, lower limb	-9.04257	0.971577	logistic_regression	NO
RC3H2	1725	R229	ICD10 Symptoms, signs and abnormal clinical and laboratory findings, not elsewhere classified	R22.9 Localised swelling, mass and lump, unspecified	-13.9269	0.997776	logistic_regression	NO
RC3H2	1726	R233	ICD10 Symptoms, signs and abnormal clinical and laboratory findings, not elsewhere classified	R23.3 Spontaneous ecchymoses	-11.4446	0.995122	logistic_regression	NO
RC3H2	1727	R234	ICD10 Symptoms, signs and abnormal clinical and laboratory findings, not elsewhere classified	R23.4 Changes in skin texture	-14.3703	0.998635	logistic_regression	NO
RC3H2	1728	R238	ICD10 Symptoms, signs and abnormal clinical and laboratory findings, not elsewhere classified	R23.8 Other and unspecified skin changes	-11.2572	0.99216	logistic_regression	NO
RC3H2	1729	R251	ICD10 Symptoms, signs and abnormal clinical and laboratory findings, not elsewhere classified	R25.1 Tremor, unspecified	-11.4957	0.991972	logistic_regression	NO
RC3H2	1730	R252	ICD10 Symptoms, signs and abnormal clinical and laboratory findings, not elsewhere classified	R25.2 Cramp and spasm	-11.763	0.99189	logistic_regression	NO
RC3H2	1731	R258	ICD10 Symptoms, signs and abnormal clinical and laboratory findings, not elsewhere classified	R25.8 Other and unspecified abnormal involuntary movements	-13.5966	0.997834	logistic_regression	NO
RC3H2	1732	R262	ICD10 Symptoms, signs and abnormal clinical and laboratory findings, not elsewhere classified	R26.2 Difficulty in walking, not elsewhere classified	-11.9046	0.994815	logistic_regression	NO
RC3H2	1733	R263	ICD10 Symptoms, signs and abnormal clinical and laboratory findings, not elsewhere classified	R26.3 Immobility	-14.3353	0.997735	logistic_regression	NO
RC3H2	1734	R268	ICD10 Symptoms, signs and abnormal clinical and laboratory findings, not elsewhere classified	R26.8 Other and unspecified abnormalities of gait and mobility	-9.36761	0.951805	logistic_regression	NO
RC3H2	1735	R270	ICD10 Symptoms, signs and abnormal clinical and laboratory findings, not elsewhere classified	R27.0 Ataxia, unspecified	-11.2319	0.992168	logistic_regression	NO
RC3H2	1736	R278	ICD10 Symptoms, signs and abnormal clinical and laboratory findings, not elsewhere classified	R27.8 Other and unspecified lack of coordination	-11.3776	0.995189	logistic_regression	NO
RC3H2	1737	R296	ICD10 Symptoms, signs and abnormal clinical and laboratory findings, not elsewhere classified	R29.6 Tendency to fall, not elsewhere classified	-9.35867	0.951032	logistic_regression	NO
RC3H2	1738	R298	ICD10 Symptoms, signs and abnormal clinical and laboratory findings, not elsewhere classified	R29.8 Other and unspecified symptoms and signs involving the nervous and musculoskeletal systems	-11.0772	0.979025	logistic_regression	NO
RC3H2	1739	R300	ICD10 Symptoms, signs and abnormal clinical and laboratory findings, not elsewhere classified	R30.0 Dysuria	-9.66282	0.970222	logistic_regression	NO
RC3H2	1740	R309	ICD10 Symptoms, signs and abnormal clinical and laboratory findings, not elsewhere classified	R30.9 Painful micturition, unspecified	-13.2163	0.997894	logistic_regression	NO
RC3H2	1741	R31	ICD10 Symptoms, signs and abnormal clinical and laboratory findings, not elsewhere classified	R31 Unspecified haematuria	-0.190712	0.851979	logistic_regression	NO
RC3H2	1742	R32	ICD10 Symptoms, signs and abnormal clinical and laboratory findings, not elsewhere classified	R32 Unspecified urinary incontinence	2.49146	0.0057219	firth_logistic_regression	NO
RC3H2	1743	R33	ICD10 Symptoms, signs and abnormal clinical and laboratory findings, not elsewhere classified	R33 Retention of urine	0.564987	0.583755	logistic_regression	NO
RC3H2	1744	R34	ICD10 Symptoms, signs and abnormal clinical and laboratory findings, not elsewhere classified	R34 Anuria and oliguria	-10.5395	0.992396	logistic_regression	NO
RC3H2	1745	R35	ICD10 Symptoms, signs and abnormal clinical and laboratory findings, not elsewhere classified	R35 Polyuria	1.81351	0.0142833	logistic_regression	NO
RC3H2	1746	R391	ICD10 Symptoms, signs and abnormal clinical and laboratory findings, not elsewhere classified	R39.1 Other difficulties with micturition	-9.18876	0.95229	logistic_regression	NO
RC3H2	1747	R398	ICD10 Symptoms, signs and abnormal clinical and laboratory findings, not elsewhere classified	R39.8 Other and unspecified symptoms and signs involving the urinary system	-10.7471	0.96639	logistic_regression	NO
RC3H2	1748	R400	ICD10 Symptoms, signs and abnormal clinical and laboratory findings, not elsewhere classified	R40.0 Somnolence	-8.83882	0.972362	logistic_regression	NO
RC3H2	1749	R402	ICD10 Symptoms, signs and abnormal clinical and laboratory findings, not elsewhere classified	R40.2 Coma, unspecified	-10.7326	0.987585	logistic_regression	NO
RC3H2	1750	R410	ICD10 Symptoms, signs and abnormal clinical and laboratory findings, not elsewhere classified	R41.0 Disorientation, unspecified	1.56993	0.125998	logistic_regression	NO
RC3H2	1751	R413	ICD10 Symptoms, signs and abnormal clinical and laboratory findings, not elsewhere classified	R41.3 Other amnesia	-11.3091	0.986931	logistic_regression	NO
RC3H2	1752	R418	ICD10 Symptoms, signs and abnormal clinical and laboratory findings, not elsewhere classified	R41.8 Other and unspecified symptoms and signs involving cognitive functions and awareness	-11.9603	0.991602	logistic_regression	NO
RC3H2	1753	R42	ICD10 Symptoms, signs and abnormal clinical and laboratory findings, not elsewhere classified	R42 Dizziness and giddiness	-9.344	0.921592	logistic_regression	NO
RC3H2	1754	R440	ICD10 Symptoms, signs and abnormal clinical and laboratory findings, not elsewhere classified	R44.0 Auditory hallucinations	-11.4993	0.994989	logistic_regression	NO
RC3H2	1755	R441	ICD10 Symptoms, signs and abnormal clinical and laboratory findings, not elsewhere classified	R44.1 Visual hallucinations	-12.2842	0.994692	logistic_regression	NO
RC3H2	1756	R443	ICD10 Symptoms, signs and abnormal clinical and laboratory findings, not elsewhere classified	R44.3 Hallucinations, unspecified	-11.1953	0.992056	logistic_regression	NO
RC3H2	1757	R451	ICD10 Symptoms, signs and abnormal clinical and laboratory findings, not elsewhere classified	R45.1 Restlessness and agitation	-9.70079	0.981415	logistic_regression	NO
RC3H2	1758	R458	ICD10 Symptoms, signs and abnormal clinical and laboratory findings, not elsewhere classified	R45.8 Other symptoms and signs involving emotional state	-11.8233	0.991659	logistic_regression	NO
RC3H2	1759	R468	ICD10 Symptoms, signs and abnormal clinical and laboratory findings, not elsewhere classified	R46.8 Other symptoms and signs involving appearance and behaviour	-10.5215	0.992425	logistic_regression	NO
RC3H2	1760	R470	ICD10 Symptoms, signs and abnormal clinical and laboratory findings, not elsewhere classified	R47.0 Dysphasia and aphasia	-9.31938	0.971226	logistic_regression	NO
RC3H2	1761	R471	ICD10 Symptoms, signs and abnormal clinical and laboratory findings, not elsewhere classified	R47.1 Dysarthria and anarthria	-12.1355	0.994827	logistic_regression	NO
RC3H2	1762	R478	ICD10 Symptoms, signs and abnormal clinical and laboratory findings, not elsewhere classified	R47.8 Other and unspecified speech disturbances	-11.2866	0.987102	logistic_regression	NO
RC3H2	1763	R490	ICD10 Symptoms, signs and abnormal clinical and laboratory findings, not elsewhere classified	R49.0 Dysphonia	-9.55355	0.970313	logistic_regression	NO
RC3H2	1764	R500	ICD10 Symptoms, signs and abnormal clinical and laboratory findings, not elsewhere classified	R50.0 Fever with chills	-13.1743	0.996504	logistic_regression	NO
RC3H2	1765	R508	ICD10 Symptoms, signs and abnormal clinical and laboratory findings, not elsewhere classified	R50.8 Other specified fever	-10.8787	0.992392	logistic_regression	NO
RC3H2	1766	R509	ICD10 Symptoms, signs and abnormal clinical and laboratory findings, not elsewhere classified	R50.9 Fever, unspecified	-9.93099	0.949739	logistic_regression	NO
RC3H2	1767	R51	ICD10 Symptoms, signs and abnormal clinical and laboratory findings, not elsewhere classified	R51 Headache	1.12237	0.12619	logistic_regression	NO
RC3H2	1768	R520	ICD10 Symptoms, signs and abnormal clinical and laboratory findings, not elsewhere classified	R52.0 Acute pain	-15.2513	0.998962	logistic_regression	NO
RC3H2	1769	R521	ICD10 Symptoms, signs and abnormal clinical and laboratory findings, not elsewhere classified	R52.1 Chronic intractable pain	3.09969	0.0126029	firth_logistic_regression	NO
RC3H2	1770	R522	ICD10 Symptoms, signs and abnormal clinical and laboratory findings, not elsewhere classified	R52.2 Other chronic pain	-10.73	0.987631	logistic_regression	NO
RC3H2	1771	R529	ICD10 Symptoms, signs and abnormal clinical and laboratory findings, not elsewhere classified	R52.9 Pain, unspecified	-10.5291	0.987859	logistic_regression	NO
RC3H2	1772	R53	ICD10 Symptoms, signs and abnormal clinical and laboratory findings, not elsewhere classified	R53 Malaise and fatigue	1.29872	0.203124	logistic_regression	NO
RC3H2	1773	R54	ICD10 Symptoms, signs and abnormal clinical and laboratory findings, not elsewhere classified	R54 Senility	-10.6341	0.987331	logistic_regression	NO
RC3H2	1774	R55	ICD10 Symptoms, signs and abnormal clinical and laboratory findings, not elsewhere classified	R55 Syncope and collapse	1.38184	0.0243134	logistic_regression	NO
RC3H2	1775	R568	ICD10 Symptoms, signs and abnormal clinical and laboratory findings, not elsewhere classified	R56.8 Other and unspecified convulsions	-9.455	0.95209	logistic_regression	NO
RC3H2	1776	R570	ICD10 Symptoms, signs and abnormal clinical and laboratory findings, not elsewhere classified	R57.0 Cardiogenic shock	-13.3225	0.997842	logistic_regression	NO
RC3H2	1777	R572	ICD10 Symptoms, signs and abnormal clinical and laboratory findings, not elsewhere classified	R57.2 Septic shock	-11.0773	0.992183	logistic_regression	NO
RC3H2	1778	R58	ICD10 Symptoms, signs and abnormal clinical and laboratory findings, not elsewhere classified	R58 Haemorrhage, not elsewhere classified	-11.543	0.994989	logistic_regression	NO
RC3H2	1779	R590	ICD10 Symptoms, signs and abnormal clinical and laboratory findings, not elsewhere classified	R59.0 Localised enlarged lymph nodes	-9.34808	0.952537	logistic_regression	NO
RC3H2	1780	R591	ICD10 Symptoms, signs and abnormal clinical and laboratory findings, not elsewhere classified	R59.1 Generalised enlarged lymph nodes	-11.8874	0.991746	logistic_regression	NO
RC3H2	1781	R599	ICD10 Symptoms, signs and abnormal clinical and laboratory findings, not elsewhere classified	R59.9 Enlarged lymph nodes, unspecified	-12.4596	0.994715	logistic_regression	NO
RC3H2	1782	R600	ICD10 Symptoms, signs and abnormal clinical and laboratory findings, not elsewhere classified	R60.0 Localised oedema	-9.1011	0.953077	logistic_regression	NO
RC3H2	1783	R609	ICD10 Symptoms, signs and abnormal clinical and laboratory findings, not elsewhere classified	R60.9 Oedema, unspecified	-11.9722	0.991628	logistic_regression	NO
RC3H2	1784	R619	ICD10 Symptoms, signs and abnormal clinical and laboratory findings, not elsewhere classified	R61.9 Hyperhidrosis, unspecified	-12.263	0.991342	logistic_regression	NO
RC3H2	1785	R630	ICD10 Symptoms, signs and abnormal clinical and laboratory findings, not elsewhere classified	R63.0 Anorexia	-9.60283	0.969971	logistic_regression	NO
RC3H2	1786	R634	ICD10 Symptoms, signs and abnormal clinical and laboratory findings, not elsewhere classified	R63.4 Abnormal weight loss	-9.48825	0.920416	logistic_regression	NO
RC3H2	1787	R638	ICD10 Symptoms, signs and abnormal clinical and laboratory findings, not elsewhere classified	R63.8 Other symptoms and signs concerning food and fluid intake	-10.4408	0.987962	logistic_regression	NO
RC3H2	1788	R651	ICD10 Symptoms, signs and abnormal clinical and laboratory findings, not elsewhere classified	R65.1 Systemic Inflammatory Response Syndrome of infectious origin with organ failure	-14.6088	0.998557	logistic_regression	NO
RC3H2	1789	R680	ICD10 Symptoms, signs and abnormal clinical and laboratory findings, not elsewhere classified	R68.0 Hypothermia, not associated with low environmental temperature	-13.9555	0.998656	logistic_regression	NO
RC3H2	1790	R688	ICD10 Symptoms, signs and abnormal clinical and laboratory findings, not elsewhere classified	R68.8 Other specified general symptoms and signs	-11.202	0.98709	logistic_regression	NO
RC3H2	1791	R69	ICD10 Symptoms, signs and abnormal clinical and laboratory findings, not elsewhere classified	R69 Unknown and unspecified causes of morbidity	-10.9808	0.943107	logistic_regression	NO
RC3H2	1792	R72	ICD10 Symptoms, signs and abnormal clinical and laboratory findings, not elsewhere classified	R72 Abnormality of white blood cells, not elsewhere classified	-10.3339	0.98776	logistic_regression	NO
RC3H2	1793	R730	ICD10 Symptoms, signs and abnormal clinical and laboratory findings, not elsewhere classified	R73.0 Abnormal glucose tolerance test	-10.5534	0.987773	logistic_regression	NO
RC3H2	1794	R739	ICD10 Symptoms, signs and abnormal clinical and laboratory findings, not elsewhere classified	R73.9 Hyperglycaemia, unspecified	-11.9849	0.991534	logistic_regression	NO
RC3H2	1795	R748	ICD10 Symptoms, signs and abnormal clinical and laboratory findings, not elsewhere classified	R74.8 Abnormal levels of other serum enzymes	-11.0857	0.99215	logistic_regression	NO
RC3H2	1796	R768	ICD10 Symptoms, signs and abnormal clinical and laboratory findings, not elsewhere classified	R76.8 Other specified abnormal immunological findings in serum	4.7336	0.000887888	firth_logistic_regression	NO
RC3H2	1797	R790	ICD10 Symptoms, signs and abnormal clinical and laboratory findings, not elsewhere classified	R79.0 Abnormal level of blood mineral	-14.271	0.99776	logistic_regression	NO
RC3H2	1798	R798	ICD10 Symptoms, signs and abnormal clinical and laboratory findings, not elsewhere classified	R79.8 Other specified abnormal findings of blood chemistry	0.614676	0.552527	logistic_regression	NO
RC3H2	1799	R799	ICD10 Symptoms, signs and abnormal clinical and laboratory findings, not elsewhere classified	R79.9 Abnormal finding of blood chemistry, unspecified	-9.19863	0.982468	logistic_regression	NO
RC3H2	1800	R80	ICD10 Symptoms, signs and abnormal clinical and laboratory findings, not elsewhere classified	R80 Isolated proteinuria	-12.5284	0.994667	logistic_regression	NO
RC3H2	1801	R829	ICD10 Symptoms, signs and abnormal clinical and laboratory findings, not elsewhere classified	R82.9 Other and unspecified abnormal finding in urine	-11.6273	0.995004	logistic_regression	NO
RC3H2	1802	R855	ICD10 Symptoms, signs and abnormal clinical and laboratory findings, not elsewhere classified	R85.5 Abnormal microbiological findings	-15.2308	0.999085	logistic_regression	NO
RC3H2	1803	R876	ICD10 Symptoms, signs and abnormal clinical and laboratory findings, not elsewhere classified	R87.6 Abnormal cytological findings	-16.9035	0.998211	logistic_regression	NO
RC3H2	1804	R900	ICD10 Symptoms, signs and abnormal clinical and laboratory findings, not elsewhere classified	R90.0 Intracranial space-occupying lesion	-13.8024	0.997853	logistic_regression	NO
RC3H2	1805	R908	ICD10 Symptoms, signs and abnormal clinical and laboratory findings, not elsewhere classified	R90.8 Other abnormal findings on diagnostic imaging of central nervous system	-11.6419	0.994963	logistic_regression	NO
RC3H2	1806	R91	ICD10 Symptoms, signs and abnormal clinical and laboratory findings, not elsewhere classified	R91 Abnormal findings on diagnostic imaging of lung	-11.6744	0.977836	logistic_regression	NO
RC3H2	1807	R930	ICD10 Symptoms, signs and abnormal clinical and laboratory findings, not elsewhere classified	R93.0 Abnormal findings on diagnostic imaging of skull and head, not elsewhere classified	-13.6466	0.99784	logistic_regression	NO
RC3H2	1808	R931	ICD10 Symptoms, signs and abnormal clinical and laboratory findings, not elsewhere classified	R93.1 Abnormal findings on diagnostic imaging of heart and coronary circulation	-10.3395	0.98788	logistic_regression	NO
RC3H2	1809	R932	ICD10 Symptoms, signs and abnormal clinical and laboratory findings, not elsewhere classified	R93.2 Abnormal findings on diagnostic imaging of liver and biliary tract	-10.4762	0.987951	logistic_regression	NO
RC3H2	1810	R933	ICD10 Symptoms, signs and abnormal clinical and laboratory findings, not elsewhere classified	R93.3 Abnormal findings on diagnostic imaging of other parts of digestive tract	-11.0286	0.979197	logistic_regression	NO
RC3H2	1811	R934	ICD10 Symptoms, signs and abnormal clinical and laboratory findings, not elsewhere classified	R93.4 Abnormal findings on diagnostic imaging of urinary organs	-9.68231	0.981535	logistic_regression	NO
RC3H2	1812	R935	ICD10 Symptoms, signs and abnormal clinical and laboratory findings, not elsewhere classified	R93.5 Abnormal findings on diagnostic imaging of other abdominal regions, including retroperitoneum	-10.5878	0.987684	logistic_regression	NO
RC3H2	1813	R937	ICD10 Symptoms, signs and abnormal clinical and laboratory findings, not elsewhere classified	R93.7 Abnormal findings on diagnostic imaging of other parts of musculoskeletal system	-14.4788	0.998597	logistic_regression	NO
RC3H2	1814	R938	ICD10 Symptoms, signs and abnormal clinical and laboratory findings, not elsewhere classified	R93.8 Abnormal findings on diagnostic imaging of other specified body structures	-9.41279	0.982114	logistic_regression	NO
RC3H2	1815	R943	ICD10 Symptoms, signs and abnormal clinical and laboratory findings, not elsewhere classified	R94.3 Abnormal results of cardiovascular function studies	-9.2782	0.971	logistic_regression	NO
RC3H2	1816	R944	ICD10 Symptoms, signs and abnormal clinical and laboratory findings, not elsewhere classified	R94.4 Abnormal results of kidney function studies	-11.4826	0.99501	logistic_regression	NO
RC3H2	1817	R945	ICD10 Symptoms, signs and abnormal clinical and laboratory findings, not elsewhere classified	R94.5 Abnormal results of liver function studies	-10.097	0.948501	logistic_regression	NO
RC3H2	1818	operation_1485_0	Operation code	abdominal/pelvic adhesion surgery	-9.70937	0.969734	logistic_regression	NO
RC3H2	1819	operation_1533_0	Operation code	achilles tendon repair	-14.4688	0.996207	logistic_regression	NO
RC3H2	1820	operation_1562_0	Operation code	adenoid surgery / adenoidectomy	-8.84227	0.922966	logistic_regression	NO
RC3H2	1821	operation_1232_0	Operation code	adrenal surgery	-10.8601	0.992435	logistic_regression	NO
RC3H2	1822	operation_1440_0	Operation code	amputation of leg	-11.6915	0.994927	logistic_regression	NO
RC3H2	1823	operation_1442_0	Operation code	amputation of toe	-10.5875	0.987915	logistic_regression	NO
RC3H2	1824	operation_1579_0	Operation code	anal fissure surgery	-15.2743	0.997547	logistic_regression	NO
RC3H2	1825	operation_1460_0	Operation code	anal surgery	-8.38583	0.929601	logistic_regression	NO
RC3H2	1826	operation_1515_0	Operation code	angiogram not coronary	-11.5477	0.991869	logistic_regression	NO
RC3H2	1827	operation_1532_0	Operation code	ankle surgery	-14.0575	0.993909	logistic_regression	NO
RC3H2	1828	operation_1488_0	Operation code	anterior/posterior repair bladder/uterus	1.32425	0.203246	logistic_regression	NO
RC3H2	1829	operation_1104_0	Operation code	aortic aneurysm/repair or stent	-11.4606	0.991619	logistic_regression	NO
RC3H2	1830	operation_1099_0	Operation code	aortic valve repair/replacement	-8.90928	0.971953	logistic_regression	NO
RC3H2	1831	operation_1458_0	Operation code	appendicectomy	-1.41661	0.163243	logistic_regression	NO
RC3H2	1832	operation_1493_0	Operation code	arthroscopy nos	-8.97688	0.876119	logistic_regression	NO
RC3H2	1833	operation_1612_0	Operation code	barium enema	-16.0486	0.999024	logistic_regression	NO
RC3H2	1834	operation_1611_0	Operation code	barium meal / barium swallow	-15.3168	0.998501	logistic_regression	NO
RC3H2	1835	operation_1355_0	Operation code	bilateral oophorectomy	-0.333229	0.748322	logistic_regression	NO
RC3H2	1836	operation_1614_0	Operation code	biopsy	-14.1582	0.996326	logistic_regression	NO
RC3H2	1837	operation_1427_0	Operation code	bladder surgery	-9.56051	0.95109	logistic_regression	NO
RC3H2	1838	operation_1438_0	Operation code	bone marrow transplant	-11.6158	0.995051	logistic_regression	NO
RC3H2	1839	operation_1608_0	Operation code	bone scan	-16.5776	0.998964	logistic_regression	NO
RC3H2	1840	operation_1296_0	Operation code	bone surgery/joint surgery	-8.70138	0.927148	logistic_regression	NO
RC3H2	1841	operation_1459_0	Operation code	bowel resection	-9.27283	0.97139	logistic_regression	NO
RC3H2	1842	operation_1467_0	Operation code	brain surgery	-9.15682	0.953817	logistic_regression	NO
RC3H2	1843	operation_1544_0	Operation code	breast biopsy	-14.5298	0.995856	logistic_regression	NO
RC3H2	1844	operation_1513_0	Operation code	breast cyst/abscess removal	-9.95274	0.946229	logistic_regression	NO
RC3H2	1845	operation_1365_0	Operation code	breast surgery	-9.93786	0.967036	logistic_regression	NO
RC3H2	1846	operation_1546_0	Operation code	bronchoscopy	-15.7455	0.999037	logistic_regression	NO
RC3H2	1847	operation_1503_0	Operation code	bunion/hallus valgus surgery	0.863897	0.402409	logistic_regression	NO
RC3H2	1848	operation_1477_0	Operation code	caesarean section / caesarian section	0.245672	0.747018	logistic_regression	NO
RC3H2	1849	operation_1553_0	Operation code	cardiac ablation	-14.875	0.997652	logistic_regression	NO
RC3H2	1850	operation_1524_0	Operation code	cardioversion	-14.9162	0.998475	logistic_regression	NO
RC3H2	1851	operation_1109_0	Operation code	carotid artery angioplasty +/- stent	-10.6315	0.987421	logistic_regression	NO
RC3H2	1852	operation_1105_0	Operation code	carotid artery surgery/endarterectomy	-12.058	0.994716	logistic_regression	NO
RC3H2	1853	operation_1501_0	Operation code	carpal tunnel surgery	-8.08361	0.887877	logistic_regression	NO
RC3H2	1854	operation_1435_0	Operation code	cataract extraction/lens implant	-8.17864	0.886104	logistic_regression	NO
RC3H2	1855	operation_1106_0	Operation code	cerebral artery aneurysm surgery or clipping	-12.21	0.994832	logistic_regression	NO
RC3H2	1856	operation_1541_0	Operation code	cervical polyps removed	-19.959	0.999715	logistic_regression	NO
RC3H2	1857	operation_1511_0	Operation code	cervix surgery	-12.9995	0.990147	logistic_regression	NO
RC3H2	1858	operation_1455_0	Operation code	cholecystectomy/gall bladder removal	-9.38501	0.868093	logistic_regression	NO
RC3H2	1859	operation_1464_0	Operation code	colectomy/hemicolectomy	-9.08363	0.95382	logistic_regression	NO
RC3H2	1860	operation_1519_0	Operation code	colonoscopy/sigmoidoscopy	0.235376	0.817733	logistic_regression	NO
RC3H2	1861	operation_1575_0	Operation code	colostomy formation	-16.8715	0.999354	logistic_regression	NO
RC3H2	1862	operation_1576_0	Operation code	colostomy reversal	-15.8146	0.99902	logistic_regression	NO
RC3H2	1863	operation_1522_0	Operation code	colposcopy +/- biopsy	-11.0811	0.977652	logistic_regression	NO
RC3H2	1864	operation_1512_0	Operation code	cone biopsy	-10.7853	0.963559	logistic_regression	NO
RC3H2	1865	operation_1514_0	Operation code	coronary angiogram	-11.5835	0.977682	logistic_regression	NO
RC3H2	1866	operation_1070_0	Operation code	coronary angioplasty (ptca) +/- stent	-8.92785	0.922093	logistic_regression	NO
RC3H2	1867	operation_1095_0	Operation code	coronary artery bypass grafts (cabg)	1.72485	0.101261	logistic_regression	NO
RC3H2	1868	operation_1502_0	Operation code	cruciate ligament surgery	1.69947	0.0979409	logistic_regression	NO
RC3H2	1869	operation_1613_0	Operation code	ct colonoscopy	-14.6531	0.998575	logistic_regression	NO
RC3H2	1870	operation_1607_0	Operation code	ct scan	-15.8894	0.998433	logistic_regression	NO
RC3H2	1871	operation_1429_0	Operation code	cystectomy	-11.5458	0.97834	logistic_regression	NO
RC3H2	1872	operation_1547_0	Operation code	cystoscopy	-9.04248	0.971326	logistic_regression	NO
RC3H2	1873	operation_1621_0	Operation code	cystoscopy	-15.1552	0.998502	logistic_regression	NO
RC3H2	1874	operation_1527_0	Operation code	dental/tooth surgery	1.35891	0.185854	logistic_regression	NO
RC3H2	1875	operation_1510_0	Operation code	dilatation and curettage/d+c	-0.561844	0.58797	logistic_regression	NO
RC3H2	1876	operation_1531_0	Operation code	discectomy	-9.36308	0.950266	logistic_regression	NO
RC3H2	1877	operation_1568_0	Operation code	duodenal ulcer surgery	-15.9713	0.998958	logistic_regression	NO
RC3H2	1878	operation_1535_0	Operation code	dupuytren's contracture surgery	-14.9986	0.997527	logistic_regression	NO
RC3H2	1879	operation_1127_0	Operation code	ear surgery	-9.39047	0.921468	logistic_regression	NO
RC3H2	1880	operation_1545_0	Operation code	ecg/electrocardiogram	-15.773	0.998434	logistic_regression	NO
RC3H2	1881	operation_1516_0	Operation code	echocardiogram/transoesophageal echo	-10.7793	0.9872	logistic_regression	NO
RC3H2	1882	operation_1507_0	Operation code	ectopic pregnancy surgery	-17.1947	0.998256	logistic_regression	NO
RC3H2	1883	operation_1500_0	Operation code	elbow surgery	1.64568	0.106286	logistic_regression	NO
RC3H2	1884	operation_1360_0	Operation code	endometrial ablation	-13.2949	0.989975	logistic_regression	NO
RC3H2	1885	operation_1517_0	Operation code	endoscopy / gastroscopy	-8.87885	0.875281	logistic_regression	NO
RC3H2	1886	operation_1118_0	Operation code	ent surgery	-9.42458	0.981909	logistic_regression	NO
RC3H2	1887	operation_1518_0	Operation code	ercp/endoscopic retrograde cholangiopancreatogram	-10.6166	0.98769	logistic_regression	NO
RC3H2	1888	operation_1599_0	Operation code	exercise ecg	4.1353	0.000646705	firth_logistic_regression	NO
RC3H2	1889	operation_1434_0	Operation code	eye surgery	-8.01028	0.890288	logistic_regression	NO
RC3H2	1890	operation_1591_0	Operation code	eyelid surgery	-13.9602	0.996371	logistic_regression	NO
RC3H2	1891	operation_1102_0	Operation code	fem-pop bypass/leg artery bypass	-11.8256	0.994786	logistic_regression	NO
RC3H2	1892	operation_1564_0	Operation code	femoral hernia repair	-14.6336	0.997626	logistic_regression	NO
RC3H2	1893	operation_1475_0	Operation code	fertility treatment procedures	-9.42356	0.968662	logistic_regression	NO
RC3H2	1894	operation_1494_0	Operation code	foot surgery	-8.73709	0.880565	logistic_regression	NO
RC3H2	1895	operation_1528_0	Operation code	gallstones removed	-14.7723	0.997603	logistic_regression	NO
RC3H2	1896	operation_1565_0	Operation code	gastrectomy	-15.4108	0.99908	logistic_regression	NO
RC3H2	1897	operation_1436_0	Operation code	glaucoma surgery/trabeculectomy	-9.10638	0.971462	logistic_regression	NO
RC3H2	1898	operation_1354_0	Operation code	gynaecological surgery	-17.0616	0.998262	logistic_regression	NO
RC3H2	1899	operation_1483_0	Operation code	haemorroidectomy / piles surgery/ banding of piles	0.602117	0.555247	logistic_regression	NO
RC3H2	1900	operation_1534_0	Operation code	hand/finger surgery	1.3047	0.204648	logistic_regression	NO
RC3H2	1901	operation_1069_0	Operation code	heart surgery	-11.3152	0.987125	logistic_regression	NO
RC3H2	1902	operation_1097_0	Operation code	heart valve surgery	-10.8062	0.992529	logistic_regression	NO
RC3H2	1903	operation_1402_0	Operation code	hernia surgery	1.42087	0.166578	logistic_regression	NO
RC3H2	1904	operation_1318_0	Operation code	hip replacement/revision	-9.2362	0.920915	logistic_regression	NO
RC3H2	1905	operation_1497_0	Operation code	hip surgery (not replacement)	-9.14657	0.95376	logistic_regression	NO
RC3H2	1906	operation_1357_0	Operation code	hysterectomy	-0.0515276	0.937018	logistic_regression	NO
RC3H2	1907	operation_1359_0	Operation code	hysterectomy with cervical sparing	-16.5895	0.999364	logistic_regression	NO
RC3H2	1908	operation_1358_0	Operation code	hysterectomy with oophorectomy	-16.5906	0.998286	logistic_regression	NO
RC3H2	1909	operation_1521_0	Operation code	hysteroscopy +/- biopsy	-8.94814	0.950998	logistic_regression	NO
RC3H2	1910	operation_1571_0	Operation code	ileostomy formation	-16.7705	0.999373	logistic_regression	NO
RC3H2	1911	operation_1405_0	Operation code	incisional hernia repair	-8.9737	0.954318	logistic_regression	NO
RC3H2	1912	operation_1563_0	Operation code	inguinal hernia repair	-8.54984	0.872416	logistic_regression	NO
RC3H2	1913	operation_1403_0	Operation code	inguinal/femoral hernia repair	-8.9761	0.865547	logistic_regression	NO
RC3H2	1914	operation_1468_0	Operation code	intracranial haematoma drainage	-9.20377	0.982443	logistic_regression	NO
RC3H2	1915	operation_1363_0	Operation code	intrauterine contraceptive device insertion/removal	-19.6932	0.999722	logistic_regression	NO
RC3H2	1916	operation_1319_0	Operation code	knee replacement/revision	-8.11455	0.885301	logistic_regression	NO
RC3H2	1917	operation_1496_0	Operation code	knee surgery (not replacement)	-0.197391	0.846622	logistic_regression	NO
RC3H2	1918	operation_1520_0	Operation code	laparoscopy	-8.50525	0.87381	logistic_regression	NO
RC3H2	1919	operation_1486_0	Operation code	laparotomy nos	1.75399	0.0855801	logistic_regression	NO
RC3H2	1920	operation_1461_0	Operation code	large bowel resection +/- colostomy	-10.4525	0.980263	logistic_regression	NO
RC3H2	1921	operation_1542_0	Operation code	laser treatment cervix	-14.4915	0.995816	logistic_regression	NO
RC3H2	1922	operation_1108_0	Operation code	leg artery angioplasty +/- stent	-11.7679	0.99141	logistic_regression	NO
RC3H2	1923	operation_1536_0	Operation code	lipoma removed / excision of lipoma	-14.6552	0.996123	logistic_regression	NO
RC3H2	1924	operation_1616_0	Operation code	liver biopsy	-15.5768	0.999068	logistic_regression	NO
RC3H2	1925	operation_1450_0	Operation code	liver surgery	-10.4577	0.988083	logistic_regression	NO
RC3H2	1926	operation_1495_0	Operation code	lower limb surgery	1.82518	0.0745192	logistic_regression	NO
RC3H2	1927	operation_1620_0	Operation code	lumbar puncture	-14.8134	0.998544	logistic_regression	NO
RC3H2	1928	operation_1369_0	Operation code	lumpectomy	0.655866	0.384253	logistic_regression	NO
RC3H2	1929	operation_1444_0	Operation code	lung removal/pneumonectomy/lobectomy	-12.1792	0.991479	logistic_regression	NO
RC3H2	1930	operation_1537_0	Operation code	lymph node surgery	-14.7608	0.996012	logistic_regression	NO
RC3H2	1931	operation_1490_0	Operation code	male circumcision	-16.9523	0.997143	logistic_regression	NO
RC3H2	1932	operation_1370_0	Operation code	mammoplasty/cosmetic operation on breast	-9.48883	0.947924	logistic_regression	NO
RC3H2	1933	operation_1368_0	Operation code	mastectomy	1.23844	0.232164	logistic_regression	NO
RC3H2	1934	operation_1525_0	Operation code	mastoidectomy/mastoid surgery	-15.6213	0.997431	logistic_regression	NO
RC3H2	1935	operation_1481_0	Operation code	maxillo-facial surgery	-8.8784	0.925576	logistic_regression	NO
RC3H2	1936	operation_1100_0	Operation code	mitral valve repair/replacement	-10.4208	0.987832	logistic_regression	NO
RC3H2	1937	operation_1130_0	Operation code	mouth/salivary gland surgery	-8.49923	0.929176	logistic_regression	NO
RC3H2	1938	operation_1600_0	Operation code	mri / magnetic resonance imaging	-14.5593	0.996159	logistic_regression	NO
RC3H2	1939	operation_1297_0	Operation code	muscle/soft tissue surgery	0.129694	0.898745	logistic_regression	NO
RC3H2	1940	operation_1509_0	Operation code	myomectomy/fibroids removed	-12.0669	0.984979	logistic_regression	NO
RC3H2	1941	operation_1598_0	Operation code	nail surgery / nail removal	-14.7856	0.998501	logistic_regression	NO
RC3H2	1942	operation_1559_0	Operation code	nasal polyp surgery / nasal polypectomy	-15.1376	0.995977	logistic_regression	NO
RC3H2	1943	operation_1128_0	Operation code	nasal/sinus/nose surgery	0.649874	0.380506	logistic_regression	NO
RC3H2	1944	operation_1592_0	Operation code	nasolacrimal / tear duct surgery	-15.1018	0.998517	logistic_regression	NO
RC3H2	1945	operation_1487_0	Operation code	nephrectomy/kidney removed	-8.91389	0.954939	logistic_regression	NO
RC3H2	1946	operation_1449_0	Operation code	oesophageal surgery	-10.5785	0.987815	logistic_regression	NO
RC3H2	1947	operation_1482_0	Operation code	oesphageal fundoplication/hiatus hernia surgery	-9.69807	0.970106	logistic_regression	NO
RC3H2	1948	operation_1588_0	Operation code	orchidopexy	4.12966	0.00278092	firth_logistic_regression	NO
RC3H2	1949	operation_1443_0	Operation code	other amputation	-8.59064	0.972624	logistic_regression	NO
RC3H2	1950	operation_1071_0	Operation code	other arterial surgery/revascularisation procedures	-12.0188	0.994894	logistic_regression	NO
RC3H2	1951	operation_1466_0	Operation code	other bowel surgery	-8.39405	0.929643	logistic_regression	NO
RC3H2	1952	operation_1447_0	Operation code	other thoracic surgery	-9.79447	0.96969	logistic_regression	NO
RC3H2	1953	operation_1219_0	Operation code	other urological surgery	-9.60571	0.970191	logistic_regression	NO
RC3H2	1954	operation_1506_0	Operation code	ovarian cyst removal/surgery	1.10523	0.285307	logistic_regression	NO
RC3H2	1955	operation_1505_0	Operation code	ovarian/tubal surgery	-16.6329	0.998311	logistic_regression	NO
RC3H2	1956	operation_1548_0	Operation code	pacemaker insertion	-16.3582	0.998986	logistic_regression	NO
RC3H2	1957	operation_1096_0	Operation code	pacemaker/defibrillator insertion	-11.9078	0.991342	logistic_regression	NO
RC3H2	1958	operation_1452_0	Operation code	pancreas surgery	-11.0923	0.992249	logistic_regression	NO
RC3H2	1959	operation_1229_0	Operation code	parathyroidectomy	-10.8894	0.987367	logistic_regression	NO
RC3H2	1960	operation_1560_0	Operation code	parotid surgery / parotidectomy	-15.0908	0.998509	logistic_regression	NO
RC3H2	1961	operation_1543_0	Operation code	pelvic floor surgery	-15.49	0.998356	logistic_regression	NO
RC3H2	1962	operation_1197_0	Operation code	percutaneous/open kidney stone surgery/lithotripsy	-8.40527	0.929105	logistic_regression	NO
RC3H2	1963	operation_1471_0	Operation code	peripheral nerve surgery	-10.4822	0.98032	logistic_regression	NO
RC3H2	1964	operation_1484_0	Operation code	pilonidal sinus surgery (anal)	-9.44437	0.951596	logistic_regression	NO
RC3H2	1965	operation_1472_0	Operation code	pituitary surgery	-13.0285	0.996624	logistic_regression	NO
RC3H2	1966	operation_1617_0	Operation code	prostate biopsy	-16.7814	0.998902	logistic_regression	NO
RC3H2	1967	operation_1207_0	Operation code	prostate operation	2.70619	0.0123861	logistic_regression	NO
RC3H2	1968	operation_1208_0	Operation code	radical prostatectomy	-20.41	0.999712	logistic_regression	NO
RC3H2	1969	operation_1463_0	Operation code	rectal or colon polypectomy	-9.2395	0.953029	logistic_regression	NO
RC3H2	1970	operation_1465_0	Operation code	rectal/sigmoid resection	-9.06249	0.971901	logistic_regression	NO
RC3H2	1971	operation_1439_0	Operation code	reduction or fixation of bone fracture	-0.340335	0.738671	logistic_regression	NO
RC3H2	1972	operation_1594_0	Operation code	removal of benign skin lesion	-8.97445	0.95324	logistic_regression	NO
RC3H2	1973	operation_1587_0	Operation code	removal of epididymal cyst	-14.0937	0.996251	logistic_regression	NO
RC3H2	1974	operation_1593_0	Operation code	removal of malignant melanoma	-14.6618	0.99617	logistic_regression	NO
RC3H2	1975	operation_1504_0	Operation code	removal of mole/skin lesion	0.845305	0.407785	logistic_regression	NO
RC3H2	1976	operation_1596_0	Operation code	removal of rodent ulcer / basal cell carcinoma (bcc)	-14.1635	0.9939	logistic_regression	NO
RC3H2	1977	operation_1595_0	Operation code	removal of squamous cell carcinoma (scc)	-14.5572	0.998533	logistic_regression	NO
RC3H2	1978	operation_1217_0	Operation code	removal of testicle/orchidectomy	-20.8819	0.999711	logistic_regression	NO
RC3H2	1979	operation_1195_0	Operation code	renal/kidney transplant	-9.47455	0.982099	logistic_regression	NO
RC3H2	1980	operation_1437_0	Operation code	retinal operation/vitrectomy	-8.55454	0.928403	logistic_regression	NO
RC3H2	1981	operation_1589_0	Operation code	reversal of vasectomy / vasectomy reversal	-15.2882	0.998362	logistic_regression	NO
RC3H2	1982	operation_1557_0	Operation code	rhinoplasty / nose surgery	-14.7117	0.993609	logistic_regression	NO
RC3H2	1983	operation_1538_0	Operation code	salpingectomy	-17.7584	0.999295	logistic_regression	NO
RC3H2	1984	operation_1603_0	Operation code	scan / x-ray	-15.1389	0.998509	logistic_regression	NO
RC3H2	1985	operation_1499_0	Operation code	shoulder surgery	-8.56635	0.882342	logistic_regression	NO
RC3H2	1986	operation_1558_0	Operation code	sinus surgery	-14.3251	0.99383	logistic_regression	NO
RC3H2	1987	operation_1597_0	Operation code	skin graft	-14.5201	0.996145	logistic_regression	NO
RC3H2	1988	operation_1474_0	Operation code	skin operation or plastic surgery	-9.79591	0.950217	logistic_regression	NO
RC3H2	1989	operation_1462_0	Operation code	small bowel resection	-9.14162	0.971817	logistic_regression	NO
RC3H2	1990	operation_1470_0	Operation code	spinal cord surgery	-10.8419	0.987623	logistic_regression	NO
RC3H2	1991	operation_1590_0	Operation code	spinal fusion	-15.1593	0.997491	logistic_regression	NO
RC3H2	1992	operation_1492_0	Operation code	spinal laminectomy	-9.79971	0.950134	logistic_regression	NO
RC3H2	1993	operation_1320_0	Operation code	spine or back surgery	-9.10217	0.92392	logistic_regression	NO
RC3H2	1994	operation_1453_0	Operation code	splenectomy	-11.3752	0.987078	logistic_regression	NO
RC3H2	1995	operation_1491_0	Operation code	squint correction	-9.30172	0.922758	logistic_regression	NO
RC3H2	1996	operation_1526_0	Operation code	stapedectomy	-16.1732	0.999028	logistic_regression	NO
RC3H2	1997	operation_1362_0	Operation code	sterilisation	0.912978	0.156734	logistic_regression	NO
RC3H2	1998	operation_1448_0	Operation code	stomach surgery	-9.35866	0.952342	logistic_regression	NO
RC3H2	1999	operation_1573_0	Operation code	surgery for pyloric stenosis	-16.0424	0.999009	logistic_regression	NO
RC3H2	2000	operation_1540_0	Operation code	termination of pregnancy/top	-16.836	0.998241	logistic_regression	NO
RC3H2	2001	operation_1489_0	Operation code	testicular hydrocoele surgery / drainage	2.3336	0.0247007	logistic_regression	NO
RC3H2	2002	operation_1584_0	Operation code	testicular lump removal	-15.7867	0.998985	logistic_regression	NO
RC3H2	2003	operation_1216_0	Operation code	testicular/scrotal operation	-21.3406	0.999703	logistic_regression	NO
RC3H2	2004	operation_1129_0	Operation code	throat/larynx surgery (incl tracheostomy)	-9.41267	0.952126	logistic_regression	NO
RC3H2	2005	operation_1228_0	Operation code	thyroid radioablation therapy	-11.6402	0.99167	logistic_regression	NO
RC3H2	2006	operation_1224_0	Operation code	thyroid surgery	-9.12416	0.970721	logistic_regression	NO
RC3H2	2007	operation_1432_0	Operation code	thyroidectomy/partial thyroidectomy	-9.81823	0.948805	logistic_regression	NO
RC3H2	2008	operation_1561_0	Operation code	tonsillectomy / tonsil surgery	-8.88805	0.790689	logistic_regression	NO
RC3H2	2009	operation_1478_0	Operation code	tonsillectomy +/- adenoids	-0.192303	0.727064	logistic_regression	NO
RC3H2	2010	operation_1428_0	Operation code	transurethral resection bladder tumour (turbt)	-8.79289	0.97189	logistic_regression	NO
RC3H2	2011	operation_1209_0	Operation code	transurethral resection of prostate (turp)	-16.8951	0.998218	logistic_regression	NO
RC3H2	2012	operation_1523_0	Operation code	triple heart bypass	-15.0616	0.997366	logistic_regression	NO
RC3H2	2013	operation_1556_0	Operation code	tympanic membrane surgery / ear drum repair	-15.6289	0.997473	logistic_regression	NO
RC3H2	2014	operation_1609_0	Operation code	ultrasound scan	-14.9963	0.997585	logistic_regression	NO
RC3H2	2015	operation_1404_0	Operation code	umbilical hernia repair	-9.948	0.949516	logistic_regression	NO
RC3H2	2016	operation_99999_0	Operation code	unclassifiable	0.155571	0.879961	logistic_regression	NO
RC3H2	2017	operation_1356_0	Operation code	unilateral oophorectomy	-21.3396	0.999707	logistic_regression	NO
RC3H2	2018	operation_1498_0	Operation code	upper limb surgery	-9.47442	0.951346	logistic_regression	NO
RC3H2	2019	operation_1199_0	Operation code	ureteric surgery	-8.22198	0.958241	logistic_regression	NO
RC3H2	2020	operation_1583_0	Operation code	urethral stricture surgery / dilatation	-14.5037	0.997667	logistic_regression	NO
RC3H2	2021	operation_1431_0	Operation code	urethral surgery	3.26093	0.00904131	firth_logistic_regression	NO
RC3H2	2022	operation_1539_0	Operation code	uterine polypectomy/uterine polyps removed	-14.22	0.995961	logistic_regression	NO
RC3H2	2023	operation_1508_0	Operation code	uterine surgery	-16.8801	0.998276	logistic_regression	NO
RC3H2	2024	operation_1361_0	Operation code	vaginal prolapse/colposuspension	-16.7381	0.997172	logistic_regression	NO
RC3H2	2025	operation_1586_0	Operation code	varicocoele / varicocele surgery	-15.634	0.999015	logistic_regression	NO
RC3H2	2026	operation_1479_0	Operation code	varicose vein surgery	-0.230219	0.821508	logistic_regression	NO
RC3H2	2027	operation_1218_0	Operation code	vasectomy	0.101363	0.922561	logistic_regression	NO
RC3H2	2028	operation_1393_0	Operation code	venous surgery/procedures	-11.1344	0.992229	logistic_regression	NO
RC3H2	2029	operation_1480_0	Operation code	wisdom teeth surgery	0.455457	0.536453	logistic_regression	NO
RC3H2	2030	self_cancer_1061_0	Self reported illness: cancer	basal cell carcinoma	-8.03645	0.889376	logistic_regression	NO
RC3H2	2031	self_cancer_1035_0	Self reported illness: cancer	bladder cancer	-9.39204	0.970042	logistic_regression	NO
RC3H2	2032	self_cancer_1032_0	Self reported illness: cancer	brain cancer / primary malignant brain tumour	-11.0467	0.992264	logistic_regression	NO
RC3H2	2033	self_cancer_1002_0	Self reported illness: cancer	breast cancer	1.20135	0.115166	logistic_regression	NO
RC3H2	2034	self_cancer_1041_0	Self reported illness: cancer	cervical cancer	-16.8005	0.998283	logistic_regression	NO
RC3H2	2035	self_cancer_1055_0	Self reported illness: cancer	chronic lymphocytic	-11.1735	0.992127	logistic_regression	NO
RC3H2	2036	self_cancer_1072_0	Self reported illness: cancer	cin/pre-cancer cells cervix	-21.3208	0.999695	logistic_regression	NO
RC3H2	2037	self_cancer_1022_0	Self reported illness: cancer	colon cancer/sigmoid cancer	-9.74568	0.969454	logistic_regression	NO
RC3H2	2038	self_cancer_1052_0	Self reported illness: cancer	hodgkins lymphoma / hodgkins disease	-10.5361	0.987862	logistic_regression	NO
RC3H2	2039	self_cancer_1034_0	Self reported illness: cancer	kidney/renal cell cancer	-8.86063	0.97243	logistic_regression	NO
RC3H2	2040	self_cancer_1020_0	Self reported illness: cancer	large bowel cancer/colorectal cancer	-10.8402	0.987156	logistic_regression	NO
RC3H2	2041	self_cancer_1006_0	Self reported illness: cancer	larynx/throat cancer	-12.1727	0.994629	logistic_regression	NO
RC3H2	2042	self_cancer_1048_0	Self reported illness: cancer	leukaemia	-10.8166	0.992463	logistic_regression	NO
RC3H2	2043	self_cancer_1024_0	Self reported illness: cancer	liver/hepatocellular cancer	-10.5558	0.992565	logistic_regression	NO
RC3H2	2044	self_cancer_1001_0	Self reported illness: cancer	lung cancer	-11.981	0.994831	logistic_regression	NO
RC3H2	2045	self_cancer_1047_0	Self reported illness: cancer	lymphoma	-11.3242	0.995173	logistic_regression	NO
RC3H2	2046	self_cancer_1059_0	Self reported illness: cancer	malignant melanoma	-9.78669	0.950496	logistic_regression	NO
RC3H2	2047	self_cancer_1050_0	Self reported illness: cancer	multiple myeloma	-11.6367	0.994996	logistic_regression	NO
RC3H2	2048	self_cancer_1053_0	Self reported illness: cancer	non-hodgkins lymphoma	-9.27273	0.971431	logistic_regression	NO
RC3H2	2049	self_cancer_1060_0	Self reported illness: cancer	non-melanoma skin cancer	-9.22593	0.971255	logistic_regression	NO
RC3H2	2050	self_cancer_1017_0	Self reported illness: cancer	oesophageal cancer	-13.5036	0.99779	logistic_regression	NO
RC3H2	2051	self_cancer_1039_0	Self reported illness: cancer	ovarian cancer	-16.956	0.998955	logistic_regression	NO
RC3H2	2052	self_cancer_1063_0	Self reported illness: cancer	primary bone cancer	-10.5271	0.992625	logistic_regression	NO
RC3H2	2053	self_cancer_1044_0	Self reported illness: cancer	prostate cancer	-17.3345	0.998191	logistic_regression	NO
RC3H2	2054	self_cancer_1023_0	Self reported illness: cancer	rectal cancer	-11.3821	0.991876	logistic_regression	NO
RC3H2	2055	self_cancer_1073_0	Self reported illness: cancer	rodent ulcer	-15.7253	0.997435	logistic_regression	NO
RC3H2	2056	self_cancer_1068_0	Self reported illness: cancer	sarcoma/fibrosarcoma	-11.9921	0.994853	logistic_regression	NO
RC3H2	2057	self_cancer_1003_0	Self reported illness: cancer	skin cancer	-8.81024	0.954664	logistic_regression	NO
RC3H2	2058	self_cancer_1019_0	Self reported illness: cancer	small intestine/small bowel cancer	-10.5578	0.99251	logistic_regression	NO
RC3H2	2059	self_cancer_1062_0	Self reported illness: cancer	squamous cell carcinoma	-11.9369	0.991647	logistic_regression	NO
RC3H2	2060	self_cancer_1018_0	Self reported illness: cancer	stomach cancer	-8.65565	0.983433	logistic_regression	NO
RC3H2	2061	self_cancer_1045_0	Self reported illness: cancer	testicular cancer	-17.2115	0.998929	logistic_regression	NO
RC3H2	2062	self_cancer_1065_0	Self reported illness: cancer	thyroid cancer	-10.5625	0.987782	logistic_regression	NO
RC3H2	2063	self_cancer_1011_0	Self reported illness: cancer	tongue cancer	-12.3571	0.996769	logistic_regression	NO
RC3H2	2064	self_cancer_99999_0	Self reported illness: cancer	unclassifiable	-10.8214	0.987365	logistic_regression	NO
RC3H2	2065	self_cancer_1040_0	Self reported illness: cancer	uterine/endometrial cancer	-16.3222	0.998328	logistic_regression	NO
RC3H2	2066	self_noncancer_1511_0	Self reported illness: non-cancer	abdominal hernia	-14.1975	0.997681	logistic_regression	NO
RC3H2	2067	self_noncancer_1663_0	Self reported illness: non-cancer	abnormal smear (cervix)	-17.0864	0.998896	logistic_regression	NO
RC3H2	2068	self_noncancer_1548_0	Self reported illness: non-cancer	acne/acne vulgaris	-14.5971	0.997642	logistic_regression	NO
RC3H2	2069	self_noncancer_1256_0	Self reported illness: non-cancer	acute infective polyneuritis/guillain-barre syndrome	-8.86816	0.983313	logistic_regression	NO
RC3H2	2070	self_noncancer_1234_0	Self reported illness: non-cancer	adrenocortical insufficiency/addison's disease	-9.00355	0.98257	logistic_regression	NO
RC3H2	2071	self_noncancer_1408_0	Self reported illness: non-cancer	alcohol dependency	-11.3326	0.986485	logistic_regression	NO
RC3H2	2072	self_noncancer_1386_0	Self reported illness: non-cancer	allergy or anaphylactic reaction to drug	1.81102	0.0149285	logistic_regression	NO
RC3H2	2073	self_noncancer_1385_0	Self reported illness: non-cancer	allergy or anaphylactic reaction to food	-11.2841	0.978587	logistic_regression	NO
RC3H2	2074	self_noncancer_1670_0	Self reported illness: non-cancer	allergy to elastoplast	-14.3313	0.997696	logistic_regression	NO
RC3H2	2075	self_noncancer_1668_0	Self reported illness: non-cancer	allergy to house dust mite	-11.0964	0.986894	logistic_regression	NO
RC3H2	2076	self_noncancer_1374_0	Self reported illness: non-cancer	allergy/hypersensitivity/anaphylaxis	-9.64845	0.950439	logistic_regression	NO
RC3H2	2077	self_noncancer_1667_0	Self reported illness: non-cancer	alopecia / hair loss	-15.1388	0.999072	logistic_regression	NO
RC3H2	2078	self_noncancer_1446_0	Self reported illness: non-cancer	anaemia	-11.4234	0.98655	logistic_regression	NO
RC3H2	2079	self_noncancer_1504_0	Self reported illness: non-cancer	anal fissure	-15.2467	0.998507	logistic_regression	NO
RC3H2	2080	self_noncancer_1074_0	Self reported illness: non-cancer	angina	1.30101	0.0401929	logistic_regression	NO
RC3H2	2081	self_noncancer_1313_0	Self reported illness: non-cancer	ankylosing spondylitis	-10.6711	0.979897	logistic_regression	NO
RC3H2	2082	self_noncancer_1470_0	Self reported illness: non-cancer	anorexia/bulimia/other eating disorder	-11.0076	0.991854	logistic_regression	NO
RC3H2	2083	self_noncancer_1287_0	Self reported illness: non-cancer	anxiety/panic attacks	0.529325	0.604022	logistic_regression	NO
RC3H2	2084	self_noncancer_1502_0	Self reported illness: non-cancer	appendicitis	-10.0097	0.946534	logistic_regression	NO
RC3H2	2085	self_noncancer_1538_0	Self reported illness: non-cancer	arthritis (nos)	1.65485	0.0284094	logistic_regression	NO
RC3H2	2086	self_noncancer_1120_0	Self reported illness: non-cancer	asbestosis	-10.1324	0.992141	logistic_regression	NO
RC3H2	2087	self_noncancer_1111_0	Self reported illness: non-cancer	asthma	-0.68524	0.347944	logistic_regression	NO
RC3H2	2088	self_noncancer_1471_0	Self reported illness: non-cancer	atrial fibrillation	1.31424	0.200939	logistic_regression	NO
RC3H2	2089	self_noncancer_1483_0	Self reported illness: non-cancer	atrial flutter	-15.214	0.999091	logistic_regression	NO
RC3H2	2090	self_noncancer_1534_0	Self reported illness: non-cancer	back pain	-15.1197	0.993465	logistic_regression	NO
RC3H2	2091	self_noncancer_1294_0	Self reported illness: non-cancer	back problem	-8.4712	0.882251	logistic_regression	NO
RC3H2	2092	self_noncancer_1250_0	Self reported illness: non-cancer	bell's palsy/facial nerve palsy	-8.79086	0.972799	logistic_regression	NO
RC3H2	2093	self_noncancer_1525_0	Self reported illness: non-cancer	benign / essential tremor	-14.9277	0.998546	logistic_regression	NO
RC3H2	2094	self_noncancer_1666_0	Self reported illness: non-cancer	benign breast lump	-14.2543	0.993253	logistic_regression	NO
RC3H2	2095	self_noncancer_1683_0	Self reported illness: non-cancer	benign neuroma	-16.0135	0.999043	logistic_regression	NO
RC3H2	2096	self_noncancer_1201_0	Self reported illness: non-cancer	bladder problem (not cancer)	-9.42943	0.951725	logistic_regression	NO
RC3H2	2097	self_noncancer_1613_0	Self reported illness: non-cancer	blepharitis / eyelid infection	-15.3045	0.998537	logistic_regression	NO
RC3H2	2098	self_noncancer_1454_0	Self reported illness: non-cancer	blistering/desquamating skin disorder	-10.9795	0.987397	logistic_regression	NO
RC3H2	2099	self_noncancer_1293_0	Self reported illness: non-cancer	bone disorder	-11.5274	0.986746	logistic_regression	NO
RC3H2	2100	self_noncancer_1602_0	Self reported illness: non-cancer	bowel / intestinal obstruction	-15.6905	0.999026	logistic_regression	NO
RC3H2	2101	self_noncancer_1516_0	Self reported illness: non-cancer	bph / benign prostatic hypertrophy	-20.2065	0.9997	logistic_regression	NO
RC3H2	2102	self_noncancer_1491_0	Self reported illness: non-cancer	brain haemorrhage	-15.8607	0.99905	logistic_regression	NO
RC3H2	2103	self_noncancer_1367_0	Self reported illness: non-cancer	breast cysts	-10.1506	0.965606	logistic_regression	NO
RC3H2	2104	self_noncancer_1364_0	Self reported illness: non-cancer	breast disease (not cancer)	-11.9007	0.994518	logistic_regression	NO
RC3H2	2105	self_noncancer_1560_0	Self reported illness: non-cancer	breast fibroadenoma	-18.7184	0.999732	logistic_regression	NO
RC3H2	2106	self_noncancer_1114_0	Self reported illness: non-cancer	bronchiectasis	-9.48988	0.970281	logistic_regression	NO
