## Supplementary Tables for "The impact of rare protein coding genetic variation on adult cognitive function" (part 3 of 3)

### Sheet: Table S7 (continued)
Gene	Phenotype index	Phenotype short name	Phenotype category	Phenotype	BETA	P-value	Test type	Phenome-wide significant
RC3H2	2107	self_noncancer_1412_0	Self reported illness: non-cancer	bronchitis	-8.9017	0.925171	logistic_regression	NO
RC3H2	2108	self_noncancer_1407_0	Self reported illness: non-cancer	burns	-10.4722	0.987834	logistic_regression	NO
RC3H2	2109	self_noncancer_1620_0	Self reported illness: non-cancer	bursitis	-16.4818	0.999018	logistic_regression	NO
RC3H2	2110	self_noncancer_1079_0	Self reported illness: non-cancer	cardiomyopathy	-11.4099	0.991955	logistic_regression	NO
RC3H2	2111	self_noncancer_1541_0	Self reported illness: non-cancer	carpal tunnel syndrome	-14.5522	0.996126	logistic_regression	NO
RC3H2	2112	self_noncancer_1278_0	Self reported illness: non-cancer	cataract	-8.71135	0.875819	logistic_regression	NO
RC3H2	2113	self_noncancer_1625_0	Self reported illness: non-cancer	cellulitis	-14.7303	0.99767	logistic_regression	NO
RC3H2	2114	self_noncancer_1425_0	Self reported illness: non-cancer	cerebral aneurysm	-12.3288	0.994759	logistic_regression	NO
RC3H2	2115	self_noncancer_1433_0	Self reported illness: non-cancer	cerebral palsy	-12.5526	0.996686	logistic_regression	NO
RC3H2	2116	self_noncancer_1554_0	Self reported illness: non-cancer	cervical intra-epithelial neoplasia (cin) / precancerous cells cervix	-16.7506	0.99892	logistic_regression	NO
RC3H2	2117	self_noncancer_1555_0	Self reported illness: non-cancer	cervical polyps	-16.9738	0.999339	logistic_regression	NO
RC3H2	2118	self_noncancer_1478_0	Self reported illness: non-cancer	cervical spondylosis	1.42185	0.166403	logistic_regression	NO
RC3H2	2119	self_noncancer_1571_0	Self reported illness: non-cancer	chickenpox	-8.71283	0.876854	logistic_regression	NO
RC3H2	2120	self_noncancer_1163_0	Self reported illness: non-cancer	cholecystitis	-10.5396	0.987654	logistic_regression	NO
RC3H2	2121	self_noncancer_1162_0	Self reported illness: non-cancer	cholelithiasis/gall stones	0.58064	0.571275	logistic_regression	NO
RC3H2	2122	self_noncancer_1482_0	Self reported illness: non-cancer	chronic fatigue syndrome	1.8855	0.0652118	logistic_regression	NO
RC3H2	2123	self_noncancer_1112_0	Self reported illness: non-cancer	chronic obstructive airways disease/copd	-8.18934	0.93001	logistic_regression	NO
RC3H2	2124	self_noncancer_1416_0	Self reported illness: non-cancer	chronic sinusitis	-8.84887	0.925885	logistic_regression	NO
RC3H2	2125	self_noncancer_1455_0	Self reported illness: non-cancer	chronic skin ulcers	-14.6088	0.998586	logistic_regression	NO
RC3H2	2126	self_noncancer_1258_0	Self reported illness: non-cancer	chronic/degenerative neurological problem	-10.5939	0.992567	logistic_regression	NO
RC3H2	2127	self_noncancer_1445_0	Self reported illness: non-cancer	clotting disorder/excessive bleeding	-11.3756	0.991825	logistic_regression	NO
RC3H2	2128	self_noncancer_1459_0	Self reported illness: non-cancer	colitis/not crohns or ulcerative colitis	-9.58095	0.970471	logistic_regression	NO
RC3H2	2129	self_noncancer_1373_0	Self reported illness: non-cancer	connective tissue disorder	-10.5398	0.992572	logistic_regression	NO
RC3H2	2130	self_noncancer_1599_0	Self reported illness: non-cancer	constipation	-16.287	0.998384	logistic_regression	NO
RC3H2	2131	self_noncancer_1669_0	Self reported illness: non-cancer	contact dermatitis	-14.2325	0.997736	logistic_regression	NO
RC3H2	2132	self_noncancer_1249_0	Self reported illness: non-cancer	cranial nerve problem/palsy	-12.1114	0.994744	logistic_regression	NO
RC3H2	2133	self_noncancer_1462_0	Self reported illness: non-cancer	crohns disease	-9.8366	0.969819	logistic_regression	NO
RC3H2	2134	self_noncancer_1514_0	Self reported illness: non-cancer	cystitis	-14.134	0.996122	logistic_regression	NO
RC3H2	2135	self_noncancer_1094_0	Self reported illness: non-cancer	deep venous thrombosis (dvt)	-8.66407	0.880946	logistic_regression	NO
RC3H2	2136	self_noncancer_1290_0	Self reported illness: non-cancer	deliberate self-harm/suicide attempt	-14.0333	0.997738	logistic_regression	NO
RC3H2	2137	self_noncancer_1263_0	Self reported illness: non-cancer	dementia/alzheimers/cognitive impairment	-14.2649	0.998606	logistic_regression	NO
RC3H2	2138	self_noncancer_1286_0	Self reported illness: non-cancer	depression	-0.105259	0.886055	logistic_regression	NO
RC3H2	2139	self_noncancer_1220_0	Self reported illness: non-cancer	diabetes	0.506284	0.493068	logistic_regression	NO
RC3H2	2140	self_noncancer_1276_0	Self reported illness: non-cancer	diabetic eye disease	-9.66208	0.96885	logistic_regression	NO
RC3H2	2141	self_noncancer_1468_0	Self reported illness: non-cancer	diabetic neuropathy/ulcers	-15.3785	0.99908	logistic_regression	NO
RC3H2	2142	self_noncancer_1533_0	Self reported illness: non-cancer	disc degeneration	-14.9586	0.996002	logistic_regression	NO
RC3H2	2143	self_noncancer_1532_0	Self reported illness: non-cancer	disc problem	-14.9155	0.997592	logistic_regression	NO
RC3H2	2144	self_noncancer_1458_0	Self reported illness: non-cancer	diverticular disease/diverticulitis	-8.11873	0.887003	logistic_regression	NO
RC3H2	2145	self_noncancer_1529_0	Self reported illness: non-cancer	dry eyes	-14.8019	0.996009	logistic_regression	NO
RC3H2	2146	self_noncancer_1457_0	Self reported illness: non-cancer	duodenal ulcer	-9.06865	0.953315	logistic_regression	NO
RC3H2	2147	self_noncancer_1544_0	Self reported illness: non-cancer	dupuytren's contracture	-14.8094	0.997606	logistic_regression	NO
RC3H2	2148	self_noncancer_1664_0	Self reported illness: non-cancer	dysmenorrhoea / dysmenorrhea	-17.212	0.999318	logistic_regression	NO
RC3H2	2149	self_noncancer_1510_0	Self reported illness: non-cancer	dyspepsia / indigestion	-14.2832	0.996255	logistic_regression	NO
RC3H2	2150	self_noncancer_1415_0	Self reported illness: non-cancer	ear/vestibular disorder	-9.83959	0.949707	logistic_regression	NO
RC3H2	2151	self_noncancer_1558_0	Self reported illness: non-cancer	ectopic pregnancy	-16.6614	0.998938	logistic_regression	NO
RC3H2	2152	self_noncancer_1452_0	Self reported illness: non-cancer	eczema/dermatitis	0.821895	0.262924	logistic_regression	NO
RC3H2	2153	self_noncancer_1472_0	Self reported illness: non-cancer	emphysema	-11.8977	0.994816	logistic_regression	NO
RC3H2	2154	self_noncancer_1113_0	Self reported illness: non-cancer	emphysema/chronic bronchitis	-8.28825	0.885316	logistic_regression	NO
RC3H2	2155	self_noncancer_1246_0	Self reported illness: non-cancer	encephalitis	-11.2664	0.992139	logistic_regression	NO
RC3H2	2156	self_noncancer_1402_0	Self reported illness: non-cancer	endometriosis	-16.5695	0.997197	logistic_regression	NO
RC3H2	2157	self_noncancer_1396_0	Self reported illness: non-cancer	enlarged prostate	-17.1802	0.997042	logistic_regression	NO
RC3H2	2158	self_noncancer_1264_0	Self reported illness: non-cancer	epilepsy	2.22482	0.0108585	firth_logistic_regression	NO
RC3H2	2159	self_noncancer_1518_0	Self reported illness: non-cancer	erectile dysfunction / impotence	-16.6198	0.999342	logistic_regression	NO
RC3H2	2160	self_noncancer_1072_0	Self reported illness: non-cancer	essential hypertension	-8.65522	0.926574	logistic_regression	NO
RC3H2	2161	self_noncancer_1274_0	Self reported illness: non-cancer	eye infection	-10.8057	0.987602	logistic_regression	NO
RC3H2	2162	self_noncancer_1279_0	Self reported illness: non-cancer	eye trauma	-10.9699	0.98725	logistic_regression	NO
RC3H2	2163	self_noncancer_1242_0	Self reported illness: non-cancer	eye/eyelid problem	-10.6518	0.967028	logistic_regression	NO
RC3H2	2164	self_noncancer_1403_0	Self reported illness: non-cancer	female infertility	-16.5896	0.998949	logistic_regression	NO
RC3H2	2165	self_noncancer_1605_0	Self reported illness: non-cancer	femoral hernia	-16.0987	0.999399	logistic_regression	NO
RC3H2	2166	self_noncancer_1366_0	Self reported illness: non-cancer	fibrocystic disease	-12.3464	0.996471	logistic_regression	NO
RC3H2	2167	self_noncancer_1542_0	Self reported illness: non-cancer	fibromyalgia	-14.6581	0.995914	logistic_regression	NO
RC3H2	2168	self_noncancer_1562_0	Self reported illness: non-cancer	food intolerance	-13.6478	0.996448	logistic_regression	NO
RC3H2	2169	self_noncancer_1631_0	Self reported illness: non-cancer	fracture clavicle / collar bone	-8.07966	0.956886	logistic_regression	NO
RC3H2	2170	self_noncancer_1629_0	Self reported illness: non-cancer	fracture face / orbit / eye socket	-15.9552	0.999001	logistic_regression	NO
RC3H2	2171	self_noncancer_1653_0	Self reported illness: non-cancer	fracture fibula	-14.1704	0.996202	logistic_regression	NO
RC3H2	2172	self_noncancer_1639_0	Self reported illness: non-cancer	fracture finger	-14.1097	0.996222	logistic_regression	NO
RC3H2	2173	self_noncancer_1654_0	Self reported illness: non-cancer	fracture foot	-13.6372	0.996432	logistic_regression	NO
RC3H2	2174	self_noncancer_1634_0	Self reported illness: non-cancer	fracture forearm / wrist	-14.6792	0.996106	logistic_regression	NO
RC3H2	2175	self_noncancer_1638_0	Self reported illness: non-cancer	fracture hand	-15.0661	0.998508	logistic_regression	NO
RC3H2	2176	self_noncancer_1627_0	Self reported illness: non-cancer	fracture jaw	-15.9277	0.999005	logistic_regression	NO
RC3H2	2177	self_noncancer_1651_0	Self reported illness: non-cancer	fracture lower leg / ankle	-8.2052	0.928326	logistic_regression	NO
RC3H2	2178	self_noncancer_1655_0	Self reported illness: non-cancer	fracture metatarsal	-15.4229	0.998497	logistic_regression	NO
RC3H2	2179	self_noncancer_1648_0	Self reported illness: non-cancer	fracture neck of femur / hip	-15.4673	0.99845	logistic_regression	NO
RC3H2	2180	self_noncancer_1628_0	Self reported illness: non-cancer	fracture nose	-8.98758	0.97089	logistic_regression	NO
RC3H2	2181	self_noncancer_1650_0	Self reported illness: non-cancer	fracture patella / knee	-14.1976	0.997692	logistic_regression	NO
RC3H2	2182	self_noncancer_1647_0	Self reported illness: non-cancer	fracture pelvis	-15.7898	0.999052	logistic_regression	NO
RC3H2	2183	self_noncancer_1635_0	Self reported illness: non-cancer	fracture radius	-14.5759	0.997654	logistic_regression	NO
RC3H2	2184	self_noncancer_1644_0	Self reported illness: non-cancer	fracture rib	-11.0455	0.986761	logistic_regression	NO
RC3H2	2185	self_noncancer_1649_0	Self reported illness: non-cancer	fracture shaft of femur	-16.1666	0.998999	logistic_regression	NO
RC3H2	2186	self_noncancer_1632_0	Self reported illness: non-cancer	fracture shoulder / scapula	-14.5295	0.997683	logistic_regression	NO
RC3H2	2187	self_noncancer_1626_0	Self reported illness: non-cancer	fracture skull / head	-15.6889	0.998444	logistic_regression	NO
RC3H2	2188	self_noncancer_1640_0	Self reported illness: non-cancer	fracture thumb	-15.5731	0.999065	logistic_regression	NO
RC3H2	2189	self_noncancer_1652_0	Self reported illness: non-cancer	fracture tibia	-15.1172	0.997541	logistic_regression	NO
RC3H2	2190	self_noncancer_1656_0	Self reported illness: non-cancer	fracture toe	-14.9627	0.997591	logistic_regression	NO
RC3H2	2191	self_noncancer_1636_0	Self reported illness: non-cancer	fracture ulna	-14.7576	0.998511	logistic_regression	NO
RC3H2	2192	self_noncancer_1633_0	Self reported illness: non-cancer	fracture upper arm / humerus / elbow	-8.58815	0.954366	logistic_regression	NO
RC3H2	2193	self_noncancer_1646_0	Self reported illness: non-cancer	fracture vertebra / crush fracture / vertebral collapse	-14.6791	0.997644	logistic_regression	NO
RC3H2	2194	self_noncancer_1637_0	Self reported illness: non-cancer	fracture wrist / colles fracture	-13.8773	0.993926	logistic_regression	NO
RC3H2	2195	self_noncancer_1161_0	Self reported illness: non-cancer	gall bladder disease	-11.3555	0.991957	logistic_regression	NO
RC3H2	2196	self_noncancer_1142_0	Self reported illness: non-cancer	gastric/stomach ulcers	-8.69327	0.927007	logistic_regression	NO
RC3H2	2197	self_noncancer_1143_0	Self reported illness: non-cancer	gastritis/gastric erosions	-11.4001	0.986849	logistic_regression	NO
RC3H2	2198	self_noncancer_1138_0	Self reported illness: non-cancer	gastro-oesophageal reflux (gord) / gastric reflux	-0.454598	0.655497	logistic_regression	NO
RC3H2	2199	self_noncancer_1509_0	Self reported illness: non-cancer	gastroenteritis/dysentry	-13.914	0.997816	logistic_regression	NO
RC3H2	2200	self_noncancer_1191_0	Self reported illness: non-cancer	gastrointestinal bleeding	-11.4128	0.995088	logistic_regression	NO
RC3H2	2201	self_noncancer_1221_0	Self reported illness: non-cancer	gestational diabetes	-10.7399	0.992273	logistic_regression	NO
RC3H2	2202	self_noncancer_1073_0	Self reported illness: non-cancer	gestational hypertension/pre-eclampsia	-10.0791	0.965919	logistic_regression	NO
RC3H2	2203	self_noncancer_1277_0	Self reported illness: non-cancer	glaucoma	-8.07269	0.887079	logistic_regression	NO
RC3H2	2204	self_noncancer_1466_0	Self reported illness: non-cancer	gout	0.737695	0.476757	logistic_regression	NO
RC3H2	2205	self_noncancer_1522_0	Self reported illness: non-cancer	grave's disease	-14.6682	0.998519	logistic_regression	NO
RC3H2	2206	self_noncancer_1348_0	Self reported illness: non-cancer	gynaecological disorder (not cancer)	-20.2252	0.99971	logistic_regression	NO
RC3H2	2207	self_noncancer_1507_0	Self reported illness: non-cancer	haemochromatosis	-15.603	0.99906	logistic_regression	NO
RC3H2	2208	self_noncancer_1505_0	Self reported illness: non-cancer	haemorrhoids / piles	-7.87044	0.931804	logistic_regression	NO
RC3H2	2209	self_noncancer_1387_0	Self reported illness: non-cancer	hayfever/allergic rhinitis	-0.0174413	0.981086	logistic_regression	NO
RC3H2	2210	self_noncancer_1266_0	Self reported illness: non-cancer	head injury	-10.8367	0.979229	logistic_regression	NO
RC3H2	2211	self_noncancer_1436_0	Self reported illness: non-cancer	headaches (not migraine)	-8.86696	0.925286	logistic_regression	NO
RC3H2	2212	self_noncancer_1077_0	Self reported illness: non-cancer	heart arrhythmia	-11.3125	0.978661	logistic_regression	NO
RC3H2	2213	self_noncancer_1075_0	Self reported illness: non-cancer	heart attack/myocardial infarction	0.3765	0.716851	logistic_regression	NO
RC3H2	2214	self_noncancer_1076_0	Self reported illness: non-cancer	heart failure/pulmonary odema	-12.2618	0.994727	logistic_regression	NO
RC3H2	2215	self_noncancer_1078_0	Self reported illness: non-cancer	heart valve problem/heart murmur	-9.54592	0.951492	logistic_regression	NO
RC3H2	2216	self_noncancer_1066_0	Self reported illness: non-cancer	heart/cardiac problem	-10.842	0.979579	logistic_regression	NO
RC3H2	2217	self_noncancer_1442_0	Self reported illness: non-cancer	helicobacter pylori	-8.90924	0.953909	logistic_regression	NO
RC3H2	2218	self_noncancer_1155_0	Self reported illness: non-cancer	hepatitis	-11.7983	0.991752	logistic_regression	NO
RC3H2	2219	self_noncancer_1578_0	Self reported illness: non-cancer	hepatitis a	-14.3769	0.997743	logistic_regression	NO
RC3H2	2220	self_noncancer_1451_0	Self reported illness: non-cancer	hereditary/genetic haematological disorder	-9.46689	0.982306	logistic_regression	NO
RC3H2	2221	self_noncancer_1575_0	Self reported illness: non-cancer	herpes simplex	-14.3681	0.997747	logistic_regression	NO
RC3H2	2222	self_noncancer_1474_0	Self reported illness: non-cancer	hiatus hernia	0.214717	0.833469	logistic_regression	NO
RC3H2	2223	self_noncancer_1473_0	Self reported illness: non-cancer	high cholesterol	-1.57106	0.124908	logistic_regression	NO
RC3H2	2224	self_noncancer_1439_0	Self reported illness: non-cancer	hiv/aids	-14.9561	0.997297	logistic_regression	NO
RC3H2	2225	self_noncancer_1065_0	Self reported illness: non-cancer	hypertension	-0.202075	0.645223	logistic_regression	NO
RC3H2	2226	self_noncancer_1225_0	Self reported illness: non-cancer	hyperthyroidism/thyrotoxicosis	1.43304	0.16163	logistic_regression	NO
RC3H2	2227	self_noncancer_1430_0	Self reported illness: non-cancer	hypopituitarism	-11.8886	0.994956	logistic_regression	NO
RC3H2	2228	self_noncancer_1226_0	Self reported illness: non-cancer	hypothyroidism/myxoedema	0.26331	0.723717	logistic_regression	NO
RC3H2	2229	self_noncancer_1567_0	Self reported illness: non-cancer	infectious mononucleosis / glandular fever / epstein barr virus (ebv)	-14.7077	0.996203	logistic_regression	NO
RC3H2	2230	self_noncancer_1156_0	Self reported illness: non-cancer	infective/viral hepatitis	-11.7725	0.985959	logistic_regression	NO
RC3H2	2231	self_noncancer_1461_0	Self reported illness: non-cancer	inflammatory bowel disease	-11.5816	0.995049	logistic_regression	NO
RC3H2	2232	self_noncancer_1513_0	Self reported illness: non-cancer	inguinal hernia	-8.07639	0.928451	logistic_regression	NO
RC3H2	2233	self_noncancer_1616_0	Self reported illness: non-cancer	insomnia	-15.9353	0.998401	logistic_regression	NO
RC3H2	2234	self_noncancer_1115_0	Self reported illness: non-cancer	interstitial lung disease	-10.1293	0.992543	logistic_regression	NO
RC3H2	2235	self_noncancer_1530_0	Self reported illness: non-cancer	iritis	-15.425	0.998499	logistic_regression	NO
RC3H2	2236	self_noncancer_1330_0	Self reported illness: non-cancer	iron deficiency anaemia	1.52545	0.138336	logistic_regression	NO
RC3H2	2237	self_noncancer_1485_0	Self reported illness: non-cancer	irregular heart beat	-14.4404	0.996197	logistic_regression	NO
RC3H2	2238	self_noncancer_1154_0	Self reported illness: non-cancer	irritable bowel syndrome	0.85346	0.247414	logistic_regression	NO
RC3H2	2239	self_noncancer_1508_0	Self reported illness: non-cancer	jaundice (unknown cause)	-13.2595	0.99427	logistic_regression	NO
RC3H2	2240	self_noncancer_1295_0	Self reported illness: non-cancer	joint disorder	-9.16912	0.953266	logistic_regression	NO
RC3H2	2241	self_noncancer_1537_0	Self reported illness: non-cancer	joint pain	-14.4611	0.993693	logistic_regression	NO
RC3H2	2242	self_noncancer_1197_0	Self reported illness: non-cancer	kidney stone/ureter stone/bladder stone	-8.82722	0.925412	logistic_regression	NO
RC3H2	2243	self_noncancer_1499_0	Self reported illness: non-cancer	labyrinthitis	-14.5342	0.997661	logistic_regression	NO
RC3H2	2244	self_noncancer_1087_0	Self reported illness: non-cancer	leg claudication/ intermittent claudication	-10.3599	0.987765	logistic_regression	NO
RC3H2	2245	self_noncancer_1549_0	Self reported illness: non-cancer	lichen planus	-15.3229	0.998483	logistic_regression	NO
RC3H2	2246	self_noncancer_1550_0	Self reported illness: non-cancer	lichen sclerosis	-14.2367	0.997582	logistic_regression	NO
RC3H2	2247	self_noncancer_1158_0	Self reported illness: non-cancer	liver failure/cirrhosis	-12.3012	0.994727	logistic_regression	NO
RC3H2	2248	self_noncancer_1136_0	Self reported illness: non-cancer	liver/biliary/pancreas problem	-9.23745	0.971514	logistic_regression	NO
RC3H2	2249	self_noncancer_1327_0	Self reported illness: non-cancer	low platelets/platelet disorder	-9.5523	0.981994	logistic_regression	NO
RC3H2	2250	self_noncancer_1495_0	Self reported illness: non-cancer	lymphoedema	-14.1445	0.997649	logistic_regression	NO
RC3H2	2251	self_noncancer_1528_0	Self reported illness: non-cancer	macular degeneration	-14.8015	0.997541	logistic_regression	NO
RC3H2	2252	self_noncancer_1456_0	Self reported illness: non-cancer	malabsorption/coeliac disease	2.00012	0.0501291	logistic_regression	NO
RC3H2	2253	self_noncancer_1441_0	Self reported illness: non-cancer	malaria	-10.9599	0.987115	logistic_regression	NO
RC3H2	2254	self_noncancer_1291_0	Self reported illness: non-cancer	mania/bipolar disorder/manic depression	-10.8136	0.979746	logistic_regression	NO
RC3H2	2255	self_noncancer_1568_0	Self reported illness: non-cancer	measles / morbillivirus	-12.4951	0.976035	logistic_regression	NO
RC3H2	2256	self_noncancer_1421_0	Self reported illness: non-cancer	meniere's disease	2.42091	0.0178166	logistic_regression	NO
RC3H2	2257	self_noncancer_1247_0	Self reported illness: non-cancer	meningitis	-9.22372	0.953293	logistic_regression	NO
RC3H2	2258	self_noncancer_1665_0	Self reported illness: non-cancer	menopausal symptoms / menopause	-20.1397	0.999717	logistic_regression	NO
RC3H2	2259	self_noncancer_1556_0	Self reported illness: non-cancer	menorrhagia (unknown cause)	-17.0367	0.998174	logistic_regression	NO
RC3H2	2260	self_noncancer_1265_0	Self reported illness: non-cancer	migraine	0.674961	0.360722	logistic_regression	NO
RC3H2	2261	self_noncancer_1559_0	Self reported illness: non-cancer	miscarriage	-16.7533	0.99823	logistic_regression	NO
RC3H2	2262	self_noncancer_1585_0	Self reported illness: non-cancer	mitral regurgitation / incompetence	-15.5513	0.99905	logistic_regression	NO
RC3H2	2263	self_noncancer_1261_0	Self reported illness: non-cancer	multiple sclerosis	-8.93877	0.954322	logistic_regression	NO
RC3H2	2264	self_noncancer_1569_0	Self reported illness: non-cancer	mumps / epidemic parotitis	-12.0032	0.977076	logistic_regression	NO
RC3H2	2265	self_noncancer_1406_0	Self reported illness: non-cancer	muscle or soft tissue injuries	-8.80523	0.924437	logistic_regression	NO
RC3H2	2266	self_noncancer_1297_0	Self reported illness: non-cancer	muscle/soft tissue problem	-9.70099	0.950118	logistic_regression	NO
RC3H2	2267	self_noncancer_1322_0	Self reported illness: non-cancer	myositis/myopathy	-11.7	0.995011	logistic_regression	NO
RC3H2	2268	self_noncancer_1417_0	Self reported illness: non-cancer	nasal polyps	-11.1559	0.978834	logistic_regression	NO
RC3H2	2269	self_noncancer_1413_0	Self reported illness: non-cancer	nasal/sinus disorder	-8.99627	0.954315	logistic_regression	NO
RC3H2	2270	self_noncancer_1545_0	Self reported illness: non-cancer	neck problem/injury	-15.0229	0.99757	logistic_regression	NO
RC3H2	2271	self_noncancer_1608_0	Self reported illness: non-cancer	nephritis	-15.727	0.999057	logistic_regression	NO
RC3H2	2272	self_noncancer_1288_0	Self reported illness: non-cancer	nervous breakdown	-9.17696	0.971541	logistic_regression	NO
RC3H2	2273	self_noncancer_1157_0	Self reported illness: non-cancer	non-infective hepatitis	-10.9628	0.987147	logistic_regression	NO
RC3H2	2274	self_noncancer_1134_0	Self reported illness: non-cancer	oesophageal disorder	-9.14649	0.982818	logistic_regression	NO
RC3H2	2275	self_noncancer_1139_0	Self reported illness: non-cancer	oesophagitis/barretts oesophagus	-10.8817	0.979293	logistic_regression	NO
RC3H2	2276	self_noncancer_1435_0	Self reported illness: non-cancer	optic neuritis	-11.4906	0.995046	logistic_regression	NO
RC3H2	2277	self_noncancer_1465_0	Self reported illness: non-cancer	osteoarthritis	0.39165	0.475243	logistic_regression	NO
RC3H2	2278	self_noncancer_1308_0	Self reported illness: non-cancer	osteomyelitis	-11.1878	0.98722	logistic_regression	NO
RC3H2	2279	self_noncancer_1617_0	Self reported illness: non-cancer	osteopenia	-14.1379	0.993514	logistic_regression	NO
RC3H2	2280	self_noncancer_1309_0	Self reported illness: non-cancer	osteoporosis	-9.4133	0.916835	logistic_regression	NO
RC3H2	2281	self_noncancer_1137_0	Self reported illness: non-cancer	other abdominal problem	-11.6683	0.991837	logistic_regression	NO
RC3H2	2282	self_noncancer_1467_0	Self reported illness: non-cancer	other joint disorder	-11.3595	0.978416	logistic_regression	NO
RC3H2	2283	self_noncancer_1434_0	Self reported illness: non-cancer	other neurological problem	-11.0047	0.979264	logistic_regression	NO
RC3H2	2284	self_noncancer_1405_0	Self reported illness: non-cancer	other renal/kidney problem	-12.1388	0.986189	logistic_regression	NO
RC3H2	2285	self_noncancer_1117_0	Self reported illness: non-cancer	other respiratory problems	-12.0605	0.991621	logistic_regression	NO
RC3H2	2286	self_noncancer_1420_0	Self reported illness: non-cancer	otosclerosis	-12.0757	0.994853	logistic_regression	NO
RC3H2	2287	self_noncancer_1349_0	Self reported illness: non-cancer	ovarian cyst or cysts	-12.6671	0.98426	logistic_regression	NO
RC3H2	2288	self_noncancer_1165_0	Self reported illness: non-cancer	pancreatitis	-11.4667	0.986945	logistic_regression	NO
RC3H2	2289	self_noncancer_1229_0	Self reported illness: non-cancer	parathyroid gland problem (not cancer)	-11.3079	0.995215	logistic_regression	NO
RC3H2	2290	self_noncancer_1230_0	Self reported illness: non-cancer	parathyroid hyperplasia/adenoma	-12.3277	0.99676	logistic_regression	NO
RC3H2	2291	self_noncancer_1262_0	Self reported illness: non-cancer	parkinsons disease	-11.1414	0.987002	logistic_regression	NO
RC3H2	2292	self_noncancer_1400_0	Self reported illness: non-cancer	peptic ulcer	-11.5408	0.991961	logistic_regression	NO
RC3H2	2293	self_noncancer_1080_0	Self reported illness: non-cancer	pericardial problem	-14.9586	0.998501	logistic_regression	NO
RC3H2	2294	self_noncancer_1589_0	Self reported illness: non-cancer	pericarditis	-14.6884	0.998541	logistic_regression	NO
RC3H2	2295	self_noncancer_1254_0	Self reported illness: non-cancer	peripheral nerve disorder	-12.1381	0.994812	logistic_regression	NO
RC3H2	2296	self_noncancer_1394_0	Self reported illness: non-cancer	peripheral nerve injury	-11.4012	0.992035	logistic_regression	NO
RC3H2	2297	self_noncancer_1255_0	Self reported illness: non-cancer	peripheral neuropathy	-9.20074	0.971644	logistic_regression	NO
RC3H2	2298	self_noncancer_1067_0	Self reported illness: non-cancer	peripheral vascular disease	-12.1147	0.991466	logistic_regression	NO
RC3H2	2299	self_noncancer_1190_0	Self reported illness: non-cancer	peritonitis	2.12764	0.0376462	logistic_regression	NO
RC3H2	2300	self_noncancer_1331_0	Self reported illness: non-cancer	pernicious anaemia	-9.86766	0.969021	logistic_regression	NO
RC3H2	2301	self_noncancer_1238_0	Self reported illness: non-cancer	pituitary adenoma/tumour	-12.3421	0.994751	logistic_regression	NO
RC3H2	2302	self_noncancer_1540_0	Self reported illness: non-cancer	plantar fascitis	-15.4569	0.998487	logistic_regression	NO
RC3H2	2303	self_noncancer_1125_0	Self reported illness: non-cancer	pleurisy	-9.16988	0.953481	logistic_regression	NO
RC3H2	2304	self_noncancer_1398_0	Self reported illness: non-cancer	pneumonia	-8.50577	0.882629	logistic_regression	NO
RC3H2	2305	self_noncancer_1497_0	Self reported illness: non-cancer	pneumothorax	-15.1403	0.998465	logistic_regression	NO
RC3H2	2306	self_noncancer_1526_0	Self reported illness: non-cancer	polio / poliomyelitis	-14.3963	0.997598	logistic_regression	NO
RC3H2	2307	self_noncancer_1427_0	Self reported illness: non-cancer	polycystic kidney	-10.4669	0.988009	logistic_regression	NO
RC3H2	2308	self_noncancer_1350_0	Self reported illness: non-cancer	polycystic ovaries/polycystic ovarian syndrome	-16.6173	0.998943	logistic_regression	NO
RC3H2	2309	self_noncancer_1438_0	Self reported illness: non-cancer	polycythaemia vera	-11.6057	0.994926	logistic_regression	NO
RC3H2	2310	self_noncancer_1377_0	Self reported illness: non-cancer	polymyalgia rheumatica	-8.33756	0.956148	logistic_regression	NO
RC3H2	2311	self_noncancer_1531_0	Self reported illness: non-cancer	post-natal depression	-15.0555	0.997383	logistic_regression	NO
RC3H2	2312	self_noncancer_1469_0	Self reported illness: non-cancer	post-traumatic stress disorder	-9.68981	0.981556	logistic_regression	NO
RC3H2	2313	self_noncancer_1312_0	Self reported illness: non-cancer	prolapsed disc/slipped disc	-9.67231	0.919256	logistic_regression	NO
RC3H2	2314	self_noncancer_1207_0	Self reported illness: non-cancer	prostate problem (not cancer)	-16.872	0.998941	logistic_regression	NO
RC3H2	2315	self_noncancer_1517_0	Self reported illness: non-cancer	prostatitis	-16.8973	0.999331	logistic_regression	NO
RC3H2	2316	self_noncancer_1453_0	Self reported illness: non-cancer	psoriasis	-9.23822	0.922919	logistic_regression	NO
RC3H2	2317	self_noncancer_1477_0	Self reported illness: non-cancer	psoriatic arthropathy	-12.2955	0.991488	logistic_regression	NO
RC3H2	2318	self_noncancer_1243_0	Self reported illness: non-cancer	psychological/psychiatric problem	3.69928	0.00452638	firth_logistic_regression	NO
RC3H2	2319	self_noncancer_1093_0	Self reported illness: non-cancer	pulmonary embolism +/- dvt	-9.82242	0.950296	logistic_regression	NO
RC3H2	2320	self_noncancer_1121_0	Self reported illness: non-cancer	pulmonary fibrosis	-12.4707	0.996661	logistic_regression	NO
RC3H2	2321	self_noncancer_1501_0	Self reported illness: non-cancer	pyloric stenosis	-16.26	0.999386	logistic_regression	NO
RC3H2	2322	self_noncancer_1561_0	Self reported illness: non-cancer	raynaud's phenomenon/disease	-15.147	0.997544	logistic_regression	NO
RC3H2	2323	self_noncancer_1460_0	Self reported illness: non-cancer	rectal or colon adenoma/polyps	-10.8816	0.979432	logistic_regression	NO
RC3H2	2324	self_noncancer_1603_0	Self reported illness: non-cancer	rectal prolapse	-15.0216	0.998448	logistic_regression	NO
RC3H2	2325	self_noncancer_1194_0	Self reported illness: non-cancer	renal failure not requiring dialysis	-9.40156	0.982147	logistic_regression	NO
RC3H2	2326	self_noncancer_1193_0	Self reported illness: non-cancer	renal failure requiring dialysis	-9.30424	0.982242	logistic_regression	NO
RC3H2	2327	self_noncancer_1192_0	Self reported illness: non-cancer	renal/kidney failure	-10.9432	0.992344	logistic_regression	NO
RC3H2	2328	self_noncancer_1594_0	Self reported illness: non-cancer	respiratory infection	-15.8611	0.999044	logistic_regression	NO
RC3H2	2329	self_noncancer_1282_0	Self reported illness: non-cancer	retinal artery/vein occlusion	-12.0991	0.99482	logistic_regression	NO
RC3H2	2330	self_noncancer_1281_0	Self reported illness: non-cancer	retinal detachment	-9.11783	0.953304	logistic_regression	NO
RC3H2	2331	self_noncancer_1275_0	Self reported illness: non-cancer	retinal problem	-11.2568	0.987153	logistic_regression	NO
RC3H2	2332	self_noncancer_1479_0	Self reported illness: non-cancer	rheumatic fever	-10.5966	0.979891	logistic_regression	NO
RC3H2	2333	self_noncancer_1464_0	Self reported illness: non-cancer	rheumatoid arthritis	-9.12249	0.923424	logistic_regression	NO
RC3H2	2334	self_noncancer_1660_0	Self reported illness: non-cancer	rosacea	-14.6449	0.996145	logistic_regression	NO
RC3H2	2335	self_noncancer_1570_0	Self reported illness: non-cancer	rubella / german measles	-12.4748	0.985424	logistic_regression	NO
RC3H2	2336	self_noncancer_1371_0	Self reported illness: non-cancer	sarcoidosis	-11.3844	0.986942	logistic_regression	NO
RC3H2	2337	self_noncancer_1677_0	Self reported illness: non-cancer	scarlet fever / scarlatina	-14.6754	0.996144	logistic_regression	NO
RC3H2	2338	self_noncancer_1289_0	Self reported illness: non-cancer	schizophrenia	-9.94248	0.980742	logistic_regression	NO
RC3H2	2339	self_noncancer_1476_0	Self reported illness: non-cancer	sciatica	-8.22866	0.886915	logistic_regression	NO
RC3H2	2340	self_noncancer_1384_0	Self reported illness: non-cancer	scleroderma/systemic sclerosis	-13.2238	0.997858	logistic_regression	NO
RC3H2	2341	self_noncancer_1535_0	Self reported illness: non-cancer	scoliosis	-15.7781	0.998439	logistic_regression	NO
RC3H2	2342	self_noncancer_1657_0	Self reported illness: non-cancer	septicaemia / sepsis	-13.7615	0.996456	logistic_regression	NO
RC3H2	2343	self_noncancer_1573_0	Self reported illness: non-cancer	shingles	-13.9061	0.994086	logistic_regression	NO
RC3H2	2344	self_noncancer_1382_0	Self reported illness: non-cancer	sjogren's syndrome/sicca syndrome	-10.5182	0.987408	logistic_regression	NO
RC3H2	2345	self_noncancer_1123_0	Self reported illness: non-cancer	sleep apnoea	-9.06724	0.95311	logistic_regression	NO
RC3H2	2346	self_noncancer_1618_0	Self reported illness: non-cancer	soft tissue inflammation	-15.6894	0.99905	logistic_regression	NO
RC3H2	2347	self_noncancer_1251_0	Self reported illness: non-cancer	spinal cord disorder	-11.6224	0.991932	logistic_regression	NO
RC3H2	2348	self_noncancer_1267_0	Self reported illness: non-cancer	spinal injury	-9.14188	0.971773	logistic_regression	NO
RC3H2	2349	self_noncancer_1536_0	Self reported illness: non-cancer	spinal stenosis	-15.17	0.998515	logistic_regression	NO
RC3H2	2350	self_noncancer_1311_0	Self reported illness: non-cancer	spine arthritis/spondylitis	1.89584	0.0105765	logistic_regression	NO
RC3H2	2351	self_noncancer_1126_0	Self reported illness: non-cancer	spontaneous pneumothorax/recurrent pneumothorax	-12.5187	0.991163	logistic_regression	NO
RC3H2	2352	self_noncancer_1135_0	Self reported illness: non-cancer	stomach disorder	-11.3683	0.986971	logistic_regression	NO
RC3H2	2353	self_noncancer_1614_0	Self reported illness: non-cancer	stress	-14.6408	0.996153	logistic_regression	NO
RC3H2	2354	self_noncancer_1081_0	Self reported illness: non-cancer	stroke	0.900136	0.379295	logistic_regression	NO
RC3H2	2355	self_noncancer_1086_0	Self reported illness: non-cancer	subarachnoid haemorrhage	-10.6089	0.987881	logistic_regression	NO
RC3H2	2356	self_noncancer_1083_0	Self reported illness: non-cancer	subdural haemorrhage/haematoma	-11.59	0.995093	logistic_regression	NO
RC3H2	2357	self_noncancer_1487_0	Self reported illness: non-cancer	svt / supraventricular tachycardia	-14.4899	0.997662	logistic_regression	NO
RC3H2	2358	self_noncancer_1381_0	Self reported illness: non-cancer	systemic lupus erythematosis/sle	-10.6783	0.987395	logistic_regression	NO
RC3H2	2359	self_noncancer_1619_0	Self reported illness: non-cancer	tendonitis / tendinitis / tenosynovitis	-15.0076	0.99761	logistic_regression	NO
RC3H2	2360	self_noncancer_1623_0	Self reported illness: non-cancer	tennis elbow / lateral epicondylitis	-14.4865	0.997659	logistic_regression	NO
RC3H2	2361	self_noncancer_1214_0	Self reported illness: non-cancer	testicular problems (not cancer)	-16.9541	0.998939	logistic_regression	NO
RC3H2	2362	self_noncancer_1414_0	Self reported illness: non-cancer	throat or larynx disorder	-11.5963	0.99185	logistic_regression	NO
RC3H2	2363	self_noncancer_1610_0	Self reported illness: non-cancer	thyroid goitre	-15.6771	0.998397	logistic_regression	NO
RC3H2	2364	self_noncancer_1224_0	Self reported illness: non-cancer	thyroid problem (not cancer)	-9.56565	0.969331	logistic_regression	NO
RC3H2	2365	self_noncancer_1428_0	Self reported illness: non-cancer	thyroiditis	-11.2422	0.991968	logistic_regression	NO
RC3H2	2366	self_noncancer_1597_0	Self reported illness: non-cancer	tinnitus / tiniitis	-8.07958	0.930159	logistic_regression	NO
RC3H2	2367	self_noncancer_1598_0	Self reported illness: non-cancer	tonsiltis	-8.05691	0.886849	logistic_regression	NO
RC3H2	2368	self_noncancer_1082_0	Self reported illness: non-cancer	transient ischaemic attack (tia)	-11.0279	0.978806	logistic_regression	NO
RC3H2	2369	self_noncancer_1257_0	Self reported illness: non-cancer	trapped nerve/compressed nerve	-11.0105	0.979131	logistic_regression	NO
RC3H2	2370	self_noncancer_1523_0	Self reported illness: non-cancer	trigemminal neuralgia	-16.2287	0.999029	logistic_regression	NO
RC3H2	2371	self_noncancer_1440_0	Self reported illness: non-cancer	tuberculosis (tb)	-8.11562	0.931374	logistic_regression	NO
RC3H2	2372	self_noncancer_1222_0	Self reported illness: non-cancer	type 1 diabetes	-11.758	0.991799	logistic_regression	NO
RC3H2	2373	self_noncancer_1223_0	Self reported illness: non-cancer	type 2 diabetes	1.20811	0.241084	logistic_regression	NO
RC3H2	2374	self_noncancer_1463_0	Self reported illness: non-cancer	ulcerative colitis	-9.34227	0.952908	logistic_regression	NO
RC3H2	2375	self_noncancer_1512_0	Self reported illness: non-cancer	umbilical hernia	-13.7239	0.996369	logistic_regression	NO
RC3H2	2376	self_noncancer_99999_0	Self reported illness: non-cancer	unclassifiable	-0.509684	0.621912	logistic_regression	NO
RC3H2	2377	self_noncancer_1679_0	Self reported illness: non-cancer	undescended testicle	-17.0431	0.999578	logistic_regression	NO
RC3H2	2378	self_noncancer_1200_0	Self reported illness: non-cancer	ureteric obstruction/hydronephrosis	-12.4939	0.994606	logistic_regression	NO
RC3H2	2379	self_noncancer_1202_0	Self reported illness: non-cancer	urinary frequency / incontinence	-9.56774	0.949745	logistic_regression	NO
RC3H2	2380	self_noncancer_1196_0	Self reported illness: non-cancer	urinary tract infection/kidney infection	-9.41738	0.951937	logistic_regression	NO
RC3H2	2381	self_noncancer_1563_0	Self reported illness: non-cancer	urticaria	-14.876	0.997636	logistic_regression	NO
RC3H2	2382	self_noncancer_1351_0	Self reported illness: non-cancer	uterine fibroids	-17.1835	0.997051	logistic_regression	NO
RC3H2	2383	self_noncancer_1352_0	Self reported illness: non-cancer	uterine polyps	-10.5787	0.978019	logistic_regression	NO
RC3H2	2384	self_noncancer_1353_0	Self reported illness: non-cancer	vaginal prolapse/uterine prolapse	-17.3681	0.998196	logistic_regression	NO
RC3H2	2385	self_noncancer_1494_0	Self reported illness: non-cancer	varicose veins	-14.1478	0.993809	logistic_regression	NO
RC3H2	2386	self_noncancer_1372_0	Self reported illness: non-cancer	vasculitis	-11.8616	0.994947	logistic_regression	NO
RC3H2	2387	self_noncancer_1500_0	Self reported illness: non-cancer	vertigo	-14.5557	0.996158	logistic_regression	NO
RC3H2	2388	self_noncancer_1661_0	Self reported illness: non-cancer	vitiligo	-14.6636	0.99855	logistic_regression	NO
RC3H2	2389	self_noncancer_1419_0	Self reported illness: non-cancer	vocal cord polyp	-14.7919	0.998572	logistic_regression	NO
RC3H2	2390	self_noncancer_1572_0	Self reported illness: non-cancer	whooping cough / pertussis	-13.9709	0.994016	logistic_regression	NO
RC3H2	2391	medication_1140874370_0	Self reported medication	aciclovir	-10.4706	0.987845	logistic_regression	NO
RC3H2	2392	medication_1141175690_0	Self reported medication	actonel 5mg tablet	-12.1208	0.994622	logistic_regression	NO
RC3H2	2393	medication_1140909954_0	Self reported medication	acyclovir	-11.6975	0.994826	logistic_regression	NO
RC3H2	2394	medication_1140861090_0	Self reported medication	adalat 5mg capsule	-9.3069	0.970724	logistic_regression	NO
RC3H2	2395	medication_1140881702_0	Self reported medication	adalate 10mg capsule	-11.0706	0.992093	logistic_regression	NO
RC3H2	2396	medication_1141171948_0	Self reported medication	adcal 600mg chewable tablet	-10.9084	0.978516	logistic_regression	NO
RC3H2	2397	medication_1141164828_0	Self reported medication	adcal-d3 1.5g/10micrograms chewable tablet	-11.6722	0.976567	logistic_regression	NO
RC3H2	2398	medication_1140923572_0	Self reported medication	adipine mr 10 m/r tablet	-14.3812	0.998501	logistic_regression	NO
RC3H2	2399	medication_1140861138_0	Self reported medication	adizem-60 m/r tablet	-10.5274	0.987461	logistic_regression	NO
RC3H2	2400	medication_1140926780_0	Self reported medication	adizem-xl plus m/r capsule	-11.3345	0.991783	logistic_regression	NO
RC3H2	2401	medication_1140917034_0	Self reported medication	airomir 100micrograms cfc-free inhaler	-15.3541	0.999052	logistic_regression	NO
RC3H2	2402	medication_1140922174_0	Self reported medication	alendronate sodium	-9.09063	0.920098	logistic_regression	NO
RC3H2	2403	medication_1140870956_0	Self reported medication	alfacalcidol	-10.6119	0.987507	logistic_regression	NO
RC3H2	2404	medication_1140879774_0	Self reported medication	alfuzosin	-17.2843	0.998898	logistic_regression	NO
RC3H2	2405	medication_1141194224_0	Self reported medication	allergy relief antihistamine 4mg tablet	-13.8289	0.997794	logistic_regression	NO
RC3H2	2406	medication_1140875408_0	Self reported medication	allopurinol	-9.08764	0.918889	logistic_regression	NO
RC3H2	2407	medication_1203_0	Self reported medication	aloe vera product	-12.3879	0.994601	logistic_regression	NO
RC3H2	2408	medication_1140879424_0	Self reported medication	alverine	-11.4603	0.991738	logistic_regression	NO
RC3H2	2409	medication_1141156846_0	Self reported medication	amias 2mg tablet	-8.68245	0.972713	logistic_regression	NO
RC3H2	2410	medication_1140888512_0	Self reported medication	amiloride	-11.382	0.995034	logistic_regression	NO
RC3H2	2411	medication_1140888502_0	Self reported medication	amiodarone	-12.1966	0.994618	logistic_regression	NO
RC3H2	2412	medication_1140879616_0	Self reported medication	amitriptyline	-8.70711	0.879717	logistic_regression	NO
RC3H2	2413	medication_1140879802_0	Self reported medication	amlodipine	-8.47811	0.804493	logistic_regression	NO
RC3H2	2414	medication_1141180226_0	Self reported medication	amoxicillin	-9.60814	0.981902	logistic_regression	NO
RC3H2	2415	medication_1140911754_0	Self reported medication	anadin tablet	-12.1507	0.99478	logistic_regression	NO
RC3H2	2416	medication_1140923018_0	Self reported medication	anastrozole	3.75667	0.00435233	firth_logistic_regression	NO
RC3H2	2417	medication_1140917428_0	Self reported medication	angitil sr 90 m/r capsule	4.60977	0.000640789	firth_logistic_regression	NO
RC3H2	2418	medication_1140926922_0	Self reported medication	antihistamine 60mg tablet	-11.5382	0.991938	logistic_regression	NO
RC3H2	2419	medication_1141153006_0	Self reported medication	aprovel 75mg tablet	-14.6034	0.997636	logistic_regression	NO
RC3H2	2420	medication_1140876404_0	Self reported medication	aqueous cream bp	-10.4544	0.988004	logistic_regression	NO
RC3H2	2421	medication_1141180148_0	Self reported medication	arcoxia 60mg tablet	-10.7927	0.992335	logistic_regression	NO
RC3H2	2422	medication_1140923022_0	Self reported medication	arimidex 1mg tablet	-20.0263	0.999723	logistic_regression	NO
RC3H2	2423	medication_1140927086_0	Self reported medication	arthrotec 50 tablet	-10.6195	0.987766	logistic_regression	NO
RC3H2	2424	medication_1140871266_0	Self reported medication	arthrotec tablet	-11.025	0.987239	logistic_regression	NO
RC3H2	2425	medication_1140865580_0	Self reported medication	asacol 400mg e/c tablet	-10.931	0.987543	logistic_regression	NO
RC3H2	2426	medication_1141188658_0	Self reported medication	asacol mr 400mg e/c tablet	-13.7702	0.997814	logistic_regression	NO
RC3H2	2427	medication_1140868226_0	Self reported medication	aspirin	0.766804	0.0868082	logistic_regression	NO
RC3H2	2428	medication_1140861806_0	Self reported medication	aspirin 75mg tablet	-8.44795	0.92587	logistic_regression	NO
RC3H2	2429	medication_1140866738_0	Self reported medication	atenolol	0.635893	0.392876	logistic_regression	NO
RC3H2	2430	medication_1141146234_0	Self reported medication	atorvastatin	-9.40146	0.867747	logistic_regression	NO
RC3H2	2431	medication_1140862236_0	Self reported medication	atrovent 20micrograms inhaler	-9.68774	0.981446	logistic_regression	NO
RC3H2	2432	medication_1141189094_0	Self reported medication	avandamet 1mg / 500mg tablet	-14.4129	0.99859	logistic_regression	NO
RC3H2	2433	medication_1140869930_0	Self reported medication	azathioprine	-9.43374	0.971059	logistic_regression	NO
RC3H2	2434	medication_1140873642_0	Self reported medication	azithromycin	-11.3134	0.995061	logistic_regression	NO
RC3H2	2435	medication_1141176288_0	Self reported medication	azopt 10mg/ml eye drops	-11.9722	0.994792	logistic_regression	NO
RC3H2	2436	medication_1140910494_0	Self reported medication	b12 - hydroxocobalamin prep	-9.56426	0.981673	logistic_regression	NO
RC3H2	2437	medication_1140875420_0	Self reported medication	baclofen	-11.8535	0.99177	logistic_regression	NO
RC3H2	2438	medication_1140862476_0	Self reported medication	beclazone 50 inhaler	-10.5157	0.980212	logistic_regression	NO
RC3H2	2439	medication_1140862380_0	Self reported medication	becloforte 250micrograms inhaler	-10.8921	0.992261	logistic_regression	NO
RC3H2	2440	medication_1140909786_0	Self reported medication	beclometasone	-10.806	0.966592	logistic_regression	NO
RC3H2	2441	medication_1141180342_0	Self reported medication	beclometasone dipropionate+salbutamol	-8.53537	0.972304	logistic_regression	NO
RC3H2	2442	medication_1140884654_0	Self reported medication	beclomethasone	-8.10461	0.932572	logistic_regression	NO
RC3H2	2443	medication_1141167708_0	Self reported medication	beclomist 50micrograms nasal spray	-14.1538	0.998607	logistic_regression	NO
RC3H2	2444	medication_1140876136_0	Self reported medication	beconase 50micrograms nasal spray	1.53468	0.132531	logistic_regression	NO
RC3H2	2445	medication_1140862382_0	Self reported medication	becotide 50 inhaler	-9.50214	0.951556	logistic_regression	NO
RC3H2	2446	medication_1140866122_0	Self reported medication	bendrofluazide	-9.25488	0.952063	logistic_regression	NO
RC3H2	2447	medication_1141194794_0	Self reported medication	bendroflumethiazide	0.24193	0.744134	logistic_regression	NO
RC3H2	2448	medication_1140888688_0	Self reported medication	betahistine	-10.7954	0.979321	logistic_regression	NO
RC3H2	2449	medication_1140874790_0	Self reported medication	betamethasone	-12.2267	0.991428	logistic_regression	NO
RC3H2	2450	medication_1140882626_0	Self reported medication	betnesol 0.1% eye/ear/nose drops	-13.4019	0.997836	logistic_regression	NO
RC3H2	2451	medication_1140882694_0	Self reported medication	betnovate cream	-10.8506	0.979562	logistic_regression	NO
RC3H2	2452	medication_1140861924_0	Self reported medication	bezafibrate	-10.5335	0.987619	logistic_regression	NO
RC3H2	2453	medication_1141179914_0	Self reported medication	bimatoprost	-11.3239	0.991948	logistic_regression	NO
RC3H2	2454	medication_1140865786_0	Self reported medication	bisacodyl	-14.6714	0.998601	logistic_regression	NO
RC3H2	2455	medication_1140879760_0	Self reported medication	bisoprolol	-8.41139	0.882027	logistic_regression	NO
RC3H2	2456	medication_1140864950_0	Self reported medication	bisoprolol fumarate+hydrochlorothiazide 10mg/6.25mg tablet	-9.12628	0.9823	logistic_regression	NO
RC3H2	2457	medication_1140862168_0	Self reported medication	bricanyl 250mcg inhaler	-10.5269	0.98003	logistic_regression	NO
RC3H2	2458	medication_1141150750_0	Self reported medication	brimonidine tartrate	-14.2324	0.99856	logistic_regression	NO
RC3H2	2459	medication_1141176284_0	Self reported medication	brinzolamide	-13.7412	0.997755	logistic_regression	NO
RC3H2	2460	medication_1140862572_0	Self reported medication	budesonide	-8.48499	0.956667	logistic_regression	NO
RC3H2	2461	medication_1141195232_0	Self reported medication	budesonide+formoterol	-9.07843	0.982805	logistic_regression	NO
RC3H2	2462	medication_1140866280_0	Self reported medication	bumetanide	-10.3452	0.987854	logistic_regression	NO
RC3H2	2463	medication_1140871732_0	Self reported medication	buprenorphine	-14.377	0.997723	logistic_regression	NO
RC3H2	2464	medication_1140865396_0	Self reported medication	buscopan 10mg tablet	-10.0431	0.980595	logistic_regression	NO
RC3H2	2465	medication_1141146612_0	Self reported medication	calceos chewable tablet	-12.0823	0.99442	logistic_regression	NO
RC3H2	2466	medication_1140870856_0	Self reported medication	calcichew 1.25g chewable tablet	-9.63062	0.969015	logistic_regression	NO
RC3H2	2467	medication_1140871050_0	Self reported medication	calcichew d3 tablet	-10.8447	0.964617	logistic_regression	NO
RC3H2	2468	medication_1140870862_0	Self reported medication	calcichew forte 2.5g chewable tablet	-9.49515	0.981113	logistic_regression	NO
RC3H2	2469	medication_1140880086_0	Self reported medication	calcipotriol	-12.116	0.994825	logistic_regression	NO
RC3H2	2470	medication_1141146606_0	Self reported medication	calcium carbonate+cholecalciferol 1.25g/200iu tablet	-11.1068	0.98681	logistic_regression	NO
RC3H2	2471	medication_1140871052_0	Self reported medication	calcium carbonate+cholecalciferol 1.25g/5micrograms tablet	-14.6354	0.99855	logistic_regression	NO
RC3H2	2472	medication_1141180936_0	Self reported medication	calcium carbonate+colecalciferol 1.25g/5micrograms tablet	-11.3389	0.991663	logistic_regression	NO
RC3H2	2473	medication_1140870788_0	Self reported medication	calcium salts	-12.3281	0.985236	logistic_regression	NO
RC3H2	2474	medication_1140877630_0	Self reported medication	calcium+ergocalciferol tablet	-10.5079	0.992402	logistic_regression	NO
RC3H2	2475	medication_1140852948_0	Self reported medication	calcium+vitamin d 500units tablet	-9.2334	0.949425	logistic_regression	NO
RC3H2	2476	medication_1141156836_0	Self reported medication	candesartan cilexetil	-8.00586	0.888651	logistic_regression	NO
RC3H2	2477	medication_1140860750_0	Self reported medication	captopril	-11.6081	0.994854	logistic_regression	NO
RC3H2	2478	medication_2038459704_0	Self reported medication	carbamazepine	-12.2073	0.991509	logistic_regression	NO
RC3H2	2479	medication_1140874866_0	Self reported medication	carbimazole	-12.4896	0.994626	logistic_regression	NO
RC3H2	2480	medication_1140862944_0	Self reported medication	carbocisteine	-14.0558	0.997714	logistic_regression	NO
RC3H2	2481	medication_1141176732_0	Self reported medication	carbomers	-10.4548	0.987539	logistic_regression	NO
RC3H2	2482	medication_1141171152_0	Self reported medication	cardicor 1.25mg tablet	-10.4003	0.98791	logistic_regression	NO
RC3H2	2483	medication_1141199858_0	Self reported medication	cardioplen xl 5mg m/r tablet	-16.2648	0.998935	logistic_regression	NO
RC3H2	2484	medication_1140860690_0	Self reported medication	cardura 1mg tablet	-11.8289	0.994854	logistic_regression	NO
RC3H2	2485	medication_1140883968_0	Self reported medication	carmellose	-11.614	0.994863	logistic_regression	NO
RC3H2	2486	medication_1140909368_0	Self reported medication	carvedilol	-12.108	0.994749	logistic_regression	NO
RC3H2	2487	medication_1141180392_0	Self reported medication	cefalexin	-10.9363	0.992204	logistic_regression	NO
RC3H2	2488	medication_1141176668_0	Self reported medication	celebrex 100mg capsule	-10.4139	0.98765	logistic_regression	NO
RC3H2	2489	medication_1141176670_0	Self reported medication	celebrex 200mg capsule	-13.7752	0.997789	logistic_regression	NO
RC3H2	2490	medication_1141176662_0	Self reported medication	celecoxib	-11.9302	0.991532	logistic_regression	NO
RC3H2	2491	medication_1141172918_0	Self reported medication	celluvisc 1% single-use eye drops	-10.2047	0.987966	logistic_regression	NO
RC3H2	2492	medication_1141182800_0	Self reported medication	cerazette 75micrograms tablet	-16.4682	0.998164	logistic_regression	NO
RC3H2	2493	medication_1140883504_0	Self reported medication	cetirizine	1.74408	0.0176837	logistic_regression	NO
RC3H2	2494	medication_1140909790_0	Self reported medication	chlorphenamine	-14.064	0.997791	logistic_regression	NO
RC3H2	2495	medication_1140879658_0	Self reported medication	chlorpromazine	-13.5136	0.997831	logistic_regression	NO
RC3H2	2496	medication_1187_0	Self reported medication	chondroitin product	-11.0531	0.96453	logistic_regression	NO
RC3H2	2497	medication_1141187814_0	Self reported medication	cialis 10mg tablet	-16.9282	0.999353	logistic_regression	NO
RC3H2	2498	medication_1141187818_0	Self reported medication	cialis 20mg tablet	-16.6054	0.999371	logistic_regression	NO
RC3H2	2499	medication_1140869346_0	Self reported medication	cilest tablet	-16.2049	0.99932	logistic_regression	NO
RC3H2	2500	medication_1140865426_0	Self reported medication	cimetidine	-12.9453	0.996587	logistic_regression	NO
RC3H2	2501	medication_1140883524_0	Self reported medication	cinnarizine	-11.7548	0.994918	logistic_regression	NO
RC3H2	2502	medication_1141190158_0	Self reported medication	cipralex 5mg tablet	-11.5861	0.991655	logistic_regression	NO
RC3H2	2503	medication_1141151946_0	Self reported medication	cipramil 10mg tablet	-11.6158	0.99497	logistic_regression	NO
RC3H2	2504	medication_1140874138_0	Self reported medication	ciprofloxacin	-14.5876	0.9986	logistic_regression	NO
RC3H2	2505	medication_1140921600_0	Self reported medication	citalopram	0.392198	0.701359	logistic_regression	NO
RC3H2	2506	medication_1140862776_0	Self reported medication	clarityn 10mg tablet	-12.5738	0.994667	logistic_regression	NO
RC3H2	2507	medication_1140864196_0	Self reported medication	climagest 1mg tablet	-18.6873	0.999738	logistic_regression	NO
RC3H2	2508	medication_1140868372_0	Self reported medication	climaval 1mg tablet	-16.7724	0.99894	logistic_regression	NO
RC3H2	2509	medication_1140926430_0	Self reported medication	climesse tablet	-16.7874	0.999346	logistic_regression	NO
RC3H2	2510	medication_1140884696_0	Self reported medication	clobetasone	-10.2533	0.992639	logistic_regression	NO
RC3H2	2511	medication_1140879620_0	Self reported medication	clomipramine	-12.0853	0.994817	logistic_regression	NO
RC3H2	2512	medication_1140872150_0	Self reported medication	clonazepam	-9.67579	0.981692	logistic_regression	NO
RC3H2	2513	medication_1140883468_0	Self reported medication	clonidine	-11.0474	0.986136	logistic_regression	NO
RC3H2	2514	medication_1141168318_0	Self reported medication	clopidogrel	-9.63235	0.949772	logistic_regression	NO
RC3H2	2515	medication_1140923402_0	Self reported medication	co-amilofruse	-9.5726	0.981498	logistic_regression	NO
RC3H2	2516	medication_1140923276_0	Self reported medication	co-amilozide	-12.0042	0.99465	logistic_regression	NO
RC3H2	2517	medication_1140923346_0	Self reported medication	co-codamol	0.276777	0.78642	logistic_regression	NO
RC3H2	2518	medication_1140923350_0	Self reported medication	co-dydramol	-9.40412	0.951499	logistic_regression	NO
RC3H2	2519	medication_1189_0	Self reported medication	co-enzyme q10/ubiquinone/bio-quinone/coenzyme q10	-10.8579	0.978745	logistic_regression	NO
RC3H2	2520	medication_1140923348_0	Self reported medication	co-proxamol	-11.111	0.992004	logistic_regression	NO
RC3H2	2521	medication_1140923336_0	Self reported medication	co-tenidone	-11.8434	0.991665	logistic_regression	NO
RC3H2	2522	medication_1140909674_0	Self reported medication	cod liver oil capsule	-0.545689	0.59585	logistic_regression	NO
RC3H2	2523	medication_1140884444_0	Self reported medication	codeine	-9.27948	0.951534	logistic_regression	NO
RC3H2	2524	medication_1140865654_0	Self reported medication	codeine phosphate+kaolin 10mg/3g/10ml mixture	-10.2768	0.99282	logistic_regression	NO
RC3H2	2525	medication_1140875486_0	Self reported medication	colchicine	-13.7478	0.997704	logistic_regression	NO
RC3H2	2526	medication_1141167334_0	Self reported medication	colofac-100 tablet	-13.8331	0.996384	logistic_regression	NO
RC3H2	2527	medication_1140865416_0	Self reported medication	colpermin 0.2ml m/r gel e/c capsule	-13.3509	0.996524	logistic_regression	NO
RC3H2	2528	medication_1140864734_0	Self reported medication	combivent inhaler	-14.6062	0.998543	logistic_regression	NO
RC3H2	2529	medication_1140861120_0	Self reported medication	coracten sr 10mg m/r capsule	-12.9789	0.996394	logistic_regression	NO
RC3H2	2530	medication_1141169520_0	Self reported medication	cosopt 2%/0.5% eye drops	-9.27062	0.982396	logistic_regression	NO
RC3H2	2531	medication_1140860802_0	Self reported medication	coversyl 2mg tablet	-14.9744	0.999101	logistic_regression	NO
RC3H2	2532	medication_1141179974_0	Self reported medication	cozaar 25mg tablet	-11.618	0.991805	logistic_regression	NO
RC3H2	2533	medication_1140866026_0	Self reported medication	creon e/c granules in capsule	-11.1334	0.99223	logistic_regression	NO
RC3H2	2534	medication_1141192414_0	Self reported medication	crestor 10mg tablet	-11.8807	0.994908	logistic_regression	NO
RC3H2	2535	medication_1140868080_0	Self reported medication	cyclizine	-8.73608	0.983332	logistic_regression	NO
RC3H2	2536	medication_1141200108_0	Self reported medication	cymalon cranberry 1.5g/5ml liquid	-13.9237	0.998587	logistic_regression	NO
RC3H2	2537	medication_1140882910_0	Self reported medication	daktacort cream	-12.2153	0.994721	logistic_regression	NO
RC3H2	2538	medication_1141172838_0	Self reported medication	depakote 250mg e/c tablet	-13.8332	0.99783	logistic_regression	NO
RC3H2	2539	medication_1140857620_0	Self reported medication	depo-provera 50mg/1ml injection	-17.3519	0.99928	logistic_regression	NO
RC3H2	2540	medication_1140927320_0	Self reported medication	dermol 500 lotion	-14.5507	0.998573	logistic_regression	NO
RC3H2	2541	medication_1140882782_0	Self reported medication	dermovate cream	3.45106	0.00664308	firth_logistic_regression	NO
RC3H2	2542	medication_1141172924_0	Self reported medication	desloratadine	-11.9555	0.991615	logistic_regression	NO
RC3H2	2543	medication_1141162824_0	Self reported medication	detrusitol 1mg tablet	-10.9857	0.987188	logistic_regression	NO
RC3H2	2544	medication_1141169844_0	Self reported medication	dexamethasone+hypromellose 0.1%/0.5% eye drops	-11.5247	0.994896	logistic_regression	NO
RC3H2	2545	medication_1140863152_0	Self reported medication	diazepam	2.33206	0.0223902	logistic_regression	NO
RC3H2	2546	medication_1140884488_0	Self reported medication	diclofenac	-8.71346	0.880461	logistic_regression	NO
RC3H2	2547	medication_1140878036_0	Self reported medication	diclofenac sodium+misoprostol	-10.9146	0.992312	logistic_regression	NO
RC3H2	2548	medication_1140921828_0	Self reported medication	dicloflex 25mg e/c tablet	-11.8314	0.991702	logistic_regression	NO
RC3H2	2549	medication_1140868772_0	Self reported medication	didronel 200mg tablet	-13.345	0.997785	logistic_regression	NO
RC3H2	2550	medication_2038459814_0	Self reported medication	digoxin	3.07492	0.0127204	firth_logistic_regression	NO
RC3H2	2551	medication_1140884464_0	Self reported medication	dihydrocodeine	-11.0276	0.979147	logistic_regression	NO
RC3H2	2552	medication_1140879806_0	Self reported medication	diltiazem	-11.2976	0.986768	logistic_regression	NO
RC3H2	2553	medication_1140861166_0	Self reported medication	dilzem sr 60mg long acting m/r capsule	-13.6383	0.9978	logistic_regression	NO
RC3H2	2554	medication_1141145668_0	Self reported medication	diovan 40mg capsule	-10.3158	0.98787	logistic_regression	NO
RC3H2	2555	medication_1140878226_0	Self reported medication	diprobase cream	3.57188	0.00552047	firth_logistic_regression	NO
RC3H2	2556	medication_1140882618_0	Self reported medication	diprosalic ointment	-11.5593	0.995077	logistic_regression	NO
RC3H2	2557	medication_1140861778_0	Self reported medication	dipyridamole	-9.16912	0.970662	logistic_regression	NO
RC3H2	2558	medication_1140879404_0	Self reported medication	docusate sodium	-11.4713	0.991783	logistic_regression	NO
RC3H2	2559	medication_1140879430_0	Self reported medication	domperidone	2.61606	0.0109518	logistic_regression	NO
RC3H2	2560	medication_1140922714_0	Self reported medication	dorzolamide	-14.274	0.998571	logistic_regression	NO
RC3H2	2561	medication_1140909806_0	Self reported medication	dosulepin	-8.93137	0.953645	logistic_regression	NO
RC3H2	2562	medication_1140879628_0	Self reported medication	dothiepin	-13.488	0.997815	logistic_regression	NO
RC3H2	2563	medication_1141174032_0	Self reported medication	doublebase gel	-14.1413	0.997775	logistic_regression	NO
RC3H2	2564	medication_1141179992_0	Self reported medication	dovobet ointment	-11.8495	0.991767	logistic_regression	NO
RC3H2	2565	medication_1140864184_0	Self reported medication	dovonex 50micrograms/g cream	-12.1476	0.994809	logistic_regression	NO
RC3H2	2566	medication_1140879778_0	Self reported medication	doxazosin	1.06391	0.300931	logistic_regression	NO
RC3H2	2567	medication_1140873394_0	Self reported medication	doxycycline	-11.7626	0.991887	logistic_regression	NO
RC3H2	2568	medication_1141200564_0	Self reported medication	duloxetine	-9.91224	0.981091	logistic_regression	NO
RC3H2	2569	medication_1141192000_0	Self reported medication	dutasteride	-16.1531	0.998971	logistic_regression	NO
RC3H2	2570	medication_1140878304_0	Self reported medication	e45 cream	-11.9297	0.994863	logistic_regression	NO
RC3H2	2571	medication_1140916288_0	Self reported medication	efexor 37.5mg tablet	-11.9413	0.994829	logistic_regression	NO
RC3H2	2572	medication_1141156644_0	Self reported medication	elleste duet conti tablet	-16.2017	0.998324	logistic_regression	NO
RC3H2	2573	medication_1140923852_0	Self reported medication	elleste-solo 1mg tablet	-17.1715	0.998928	logistic_regression	NO
RC3H2	2574	medication_1140888092_0	Self reported medication	elocon cream	-12.1457	0.994746	logistic_regression	NO
RC3H2	2575	medication_1140888552_0	Self reported medication	enalapril	-9.56792	0.950408	logistic_regression	NO
RC3H2	2576	medication_1140927730_0	Self reported medication	epaderm ointment	-10.8757	0.992313	logistic_regression	NO
RC3H2	2577	medication_1140872112_0	Self reported medication	epanutin 25mg capsule	-9.27243	0.982519	logistic_regression	NO
RC3H2	2578	medication_1140872200_0	Self reported medication	epilim 100mg crushable tablet	-9.10985	0.972003	logistic_regression	NO
RC3H2	2579	medication_1141171336_0	Self reported medication	eprosartan	-14.0691	0.997746	logistic_regression	NO
RC3H2	2580	medication_1140873608_0	Self reported medication	erythromycin	-12.2269	0.994829	logistic_regression	NO
RC3H2	2581	medication_1141180212_0	Self reported medication	escitalopram	-12.4947	0.991238	logistic_regression	NO
RC3H2	2582	medication_1141177526_0	Self reported medication	esomeprazole	3.17846	0.000991762	firth_logistic_regression	NO
RC3H2	2583	medication_1140926592_0	Self reported medication	estraderm mx 25 patch	-16.9672	0.998948	logistic_regression	NO
RC3H2	2584	medication_1141181700_0	Self reported medication	estradiol product	-11.2493	0.98607	logistic_regression	NO
RC3H2	2585	medication_1141181594_0	Self reported medication	estriol product	-16.6442	0.999367	logistic_regression	NO
RC3H2	2586	medication_1140871188_0	Self reported medication	etodolac	-14.0397	0.997762	logistic_regression	NO
RC3H2	2587	medication_1141180140_0	Self reported medication	etoricoxib	-10.7327	0.987439	logistic_regression	NO
RC3H2	2588	medication_1140882800_0	Self reported medication	eumovate cream	-10.6673	0.987841	logistic_regression	NO
RC3H2	2589	medication_1140916682_0	Self reported medication	evening primrose oil	-11.3319	0.961544	logistic_regression	NO
RC3H2	2590	medication_1197_0	Self reported medication	evening primrose oil product	-11.2934	0.985935	logistic_regression	NO
RC3H2	2591	medication_1140916790_0	Self reported medication	evorel 25 patch	-16.8858	0.998954	logistic_regression	NO
RC3H2	2592	medication_1141151718_0	Self reported medication	evorel conti patch	-16.8667	0.998949	logistic_regression	NO
RC3H2	2593	medication_1141171100_0	Self reported medication	exemestane	-16.51	0.999359	logistic_regression	NO
RC3H2	2594	medication_1141192736_0	Self reported medication	ezetimibe	-9.45446	0.950907	logistic_regression	NO
RC3H2	2595	medication_1141192740_0	Self reported medication	ezetrol 10mg tablet	3.32057	0.00836642	firth_logistic_regression	NO
RC3H2	2596	medication_1140888646_0	Self reported medication	felodipine	1.44443	0.159868	logistic_regression	NO
RC3H2	2597	medication_1140922562_0	Self reported medication	femoston 1/10 tablet	-17.1615	0.998916	logistic_regression	NO
RC3H2	2598	medication_1140923738_0	Self reported medication	femseven 50 patch	-11.654	0.994663	logistic_regression	NO
RC3H2	2599	medication_1140869362_0	Self reported medication	femulen tablet	-15.8478	0.998911	logistic_regression	NO
RC3H2	2600	medication_1140861954_0	Self reported medication	fenofibrate	-9.08531	0.97071	logistic_regression	NO
RC3H2	2601	medication_1140888390_0	Self reported medication	ferrous salt product	-13.7889	0.997779	logistic_regression	NO
RC3H2	2602	medication_1140870390_0	Self reported medication	ferrous sulphate	1.82393	0.0752322	logistic_regression	NO
RC3H2	2603	medication_1141146428_0	Self reported medication	fexofenadine	-8.12095	0.931833	logistic_regression	NO
RC3H2	2604	medication_1140868550_0	Self reported medication	finasteride	-10.8301	0.977243	logistic_regression	NO
RC3H2	2605	medication_1140911730_0	Self reported medication	flax oil tablet	-11.9987	0.991418	logistic_regression	NO
RC3H2	2606	medication_1140888570_0	Self reported medication	flecainide	3.43641	0.00688421	firth_logistic_regression	NO
RC3H2	2607	medication_1140876076_0	Self reported medication	flixonase 50micrograms aqueous nasal spray	-11.1185	0.979176	logistic_regression	NO
RC3H2	2608	medication_1140864286_0	Self reported medication	flixotide 25micrograms inhaler	-12.2438	0.991518	logistic_regression	NO
RC3H2	2609	medication_1140926940_0	Self reported medication	flomax mr 400micrograms m/r capsule	-16.2483	0.999354	logistic_regression	NO
RC3H2	2610	medication_1140910498_0	Self reported medication	flu - influenza vaccine	-15.1275	0.999087	logistic_regression	NO
RC3H2	2611	medication_1140872694_0	Self reported medication	flucloxacillin	-11.651	0.995073	logistic_regression	NO
RC3H2	2612	medication_1140884672_0	Self reported medication	fludrocortisone	-10.913	0.992363	logistic_regression	NO
RC3H2	2613	medication_1140879540_0	Self reported medication	fluoxetine	0.958206	0.347855	logistic_regression	NO
RC3H2	2614	medication_1140888098_0	Self reported medication	fluticasone	-9.28601	0.952806	logistic_regression	NO
RC3H2	2615	medication_1140888594_0	Self reported medication	fluvastatin	-11.4913	0.994919	logistic_regression	NO
RC3H2	2616	medication_1140870422_0	Self reported medication	folic acid product	-9.89961	0.949406	logistic_regression	NO
RC3H2	2617	medication_1199_0	Self reported medication	food supplement/plant/herbal extract	-12.0199	0.985245	logistic_regression	NO
RC3H2	2618	medication_1140870488_0	Self reported medication	forceval capsule	-9.93482	0.987653	logistic_regression	NO
RC3H2	2619	medication_1141195224_0	Self reported medication	formoterol	-11.4356	0.995047	logistic_regression	NO
RC3H2	2620	medication_1141176570_0	Self reported medication	fosamax 5mg tablet	-10.5851	0.98731	logistic_regression	NO
RC3H2	2621	medication_1140888556_0	Self reported medication	fosinopril	-13.5825	0.997816	logistic_regression	NO
RC3H2	2622	medication_99999_0	Self reported medication	Free-text entry, unable to be coded	-0.282405	0.783055	logistic_regression	NO
RC3H2	2623	medication_1140866116_0	Self reported medication	frusemide	-9.18825	0.970962	logistic_regression	NO
RC3H2	2624	medication_1140882776_0	Self reported medication	fucibet cream	-12.9997	0.996628	logistic_regression	NO
RC3H2	2625	medication_1140909708_0	Self reported medication	furosemide	1.54929	0.131117	logistic_regression	NO
RC3H2	2626	medication_1140865350_0	Self reported medication	fybogel mebeverine sachet	-11.9209	0.991618	logistic_regression	NO
RC3H2	2627	medication_1141180036_0	Self reported medication	fybogel orange s/f granules	-8.31758	0.956833	logistic_regression	NO
RC3H2	2628	medication_1140872228_0	Self reported medication	gabapentin	-9.36864	0.95236	logistic_regression	NO
RC3H2	2629	medication_1140911732_0	Self reported medication	garlic product	1.78799	0.0163387	logistic_regression	NO
RC3H2	2630	medication_1140865354_0	Self reported medication	gaviscon liquid	-8.36645	0.929289	logistic_regression	NO
RC3H2	2631	medication_1140911734_0	Self reported medication	ginkgo forte tablet	1.88744	0.0666902	logistic_regression	NO
RC3H2	2632	medication_1140911736_0	Self reported medication	ginseng product	-11.9469	0.991403	logistic_regression	NO
RC3H2	2633	medication_1140874744_0	Self reported medication	gliclazide	2.3275	0.00872751	firth_logistic_regression	NO
RC3H2	2634	medication_1141152590_0	Self reported medication	glimepiride	-14.4025	0.997667	logistic_regression	NO
RC3H2	2635	medication_1140874686_0	Self reported medication	glucophage 500mg tablet	-12.6401	0.994548	logistic_regression	NO
RC3H2	2636	medication_1141188442_0	Self reported medication	glucosamine product	-0.725855	0.479664	logistic_regression	NO
RC3H2	2637	medication_1140860834_0	Self reported medication	glyceryl trinitrate	-8.70074	0.954242	logistic_regression	NO
RC3H2	2638	medication_1141157252_0	Self reported medication	glyceryl trinitrate product	-14.3351	0.997711	logistic_regression	NO
RC3H2	2639	medication_1140923670_0	Self reported medication	gtn - glyceryl trinitrate	-13.0705	0.994341	logistic_regression	NO
RC3H2	2640	medication_1140851812_0	Self reported medication	gtn 400micrograms spray	-9.48609	0.96918	logistic_regression	NO
RC3H2	2641	medication_1140866800_0	Self reported medication	half-inderal la 80mg m/r capsule	-11.6711	0.994854	logistic_regression	NO
RC3H2	2642	medication_1140858452_0	Self reported medication	hepacon b12 1mg/1ml injection	-9.25285	0.982034	logistic_regression	NO
RC3H2	2643	medication_1140868458_0	Self reported medication	hormonin tablet	-16.7786	0.999348	logistic_regression	NO
RC3H2	2644	medication_1140874896_0	Self reported medication	hydrocortisone	-9.28921	0.971488	logistic_regression	NO
RC3H2	2645	medication_1141157294_0	Self reported medication	hydrocortisone product	-10.3233	0.988066	logistic_regression	NO
RC3H2	2646	medication_1141173348_0	Self reported medication	hydroxocobalamin	-9.57112	0.981827	logistic_regression	NO
RC3H2	2647	medication_1141195044_0	Self reported medication	hydroxycarbamide	-11.6143	0.995	logistic_regression	NO
RC3H2	2648	medication_1140884308_0	Self reported medication	hydroxychloroquine	-11.0767	0.987115	logistic_regression	NO
RC3H2	2649	medication_1140883656_0	Self reported medication	hydroxyzine	-14.4671	0.998613	logistic_regression	NO
RC3H2	2650	medication_1140875990_0	Self reported medication	hypromellose	-11.208	0.986714	logistic_regression	NO
RC3H2	2651	medication_1141157458_0	Self reported medication	hypromellose product	-13.7518	0.997756	logistic_regression	NO
RC3H2	2652	medication_1141180314_0	Self reported medication	ibandronic acid	-9.34164	0.981094	logistic_regression	NO
RC3H2	2653	medication_1140871310_0	Self reported medication	ibuprofen	-1.4928	0.142732	logistic_regression	NO
RC3H2	2654	medication_1140860976_0	Self reported medication	imdur 60mg durule	-15.1336	0.999072	logistic_regression	NO
RC3H2	2655	medication_1140911658_0	Self reported medication	imigran 50mg tablet	-12.2237	0.991322	logistic_regression	NO
RC3H2	2656	medication_1140879630_0	Self reported medication	imipramine	-10.973	0.992355	logistic_regression	NO
RC3H2	2657	medication_1140865564_0	Self reported medication	imodium 2mg capsule	-11.8348	0.994999	logistic_regression	NO
RC3H2	2658	medication_1141166200_0	Self reported medication	implanon 68mg subdermal implant	-15.5194	0.999351	logistic_regression	NO
RC3H2	2659	medication_1140866078_0	Self reported medication	indapamide	2.29347	0.0254132	logistic_regression	NO
RC3H2	2660	medication_1141172436_0	Self reported medication	indivina 1mg/2.5mg tablet	-16.5322	0.999353	logistic_regression	NO
RC3H2	2661	medication_1140909936_0	Self reported medication	indometacin	-11.1843	0.992001	logistic_regression	NO
RC3H2	2662	medication_1140871336_0	Self reported medication	indomethacin	-11.1377	0.992033	logistic_regression	NO
RC3H2	2663	medication_1140883066_0	Self reported medication	insulin product	-9.96295	0.94951	logistic_regression	NO
RC3H2	2664	medication_1140883548_0	Self reported medication	ipratropium	-10.9159	0.98714	logistic_regression	NO
RC3H2	2665	medication_1141152998_0	Self reported medication	irbesartan	-9.72912	0.949171	logistic_regression	NO
RC3H2	2666	medication_1140888386_0	Self reported medication	iron product	-8.74566	0.954501	logistic_regression	NO
RC3H2	2667	medication_1140910548_0	Self reported medication	iron sulphate	-12.187	0.994596	logistic_regression	NO
RC3H2	2668	medication_1140870306_0	Self reported medication	iron+folic acid	-11.3064	0.991971	logistic_regression	NO
RC3H2	2669	medication_1140888762_0	Self reported medication	ismn - isosorbide mononitrate	-13.1065	0.996286	logistic_regression	NO
RC3H2	2670	medication_1140910512_0	Self reported medication	ismo - isosorbide mononitrate	-15.5447	0.99905	logistic_regression	NO
RC3H2	2671	medication_1140860954_0	Self reported medication	isosorbide mononitrate	2.53634	0.0151654	logistic_regression	NO
RC3H2	2672	medication_1141168108_0	Self reported medication	isotard 25xl m/r tablet	-14.3489	0.998538	logistic_regression	NO
RC3H2	2673	medication_1140865752_0	Self reported medication	ispaghula husk	-10.4797	0.987746	logistic_regression	NO
RC3H2	2674	medication_1141157494_0	Self reported medication	ispaghula husk product	-11.1888	0.995142	logistic_regression	NO
RC3H2	2675	medication_1140911638_0	Self reported medication	kelp+garlic product	-13.8808	0.997796	logistic_regression	NO
RC3H2	2676	medication_1141171940_0	Self reported medication	keppra 250mg tablet	-14.327	0.998609	logistic_regression	NO
RC3H2	2677	medication_1140871506_0	Self reported medication	ketoprofen	-14.2748	0.998604	logistic_regression	NO
RC3H2	2678	medication_1140917056_0	Self reported medication	kliofem tablet	-16.4713	0.998961	logistic_regression	NO
RC3H2	2679	medication_1141168326_0	Self reported medication	kliovance 1mg/0.5mg tablet	-16.1758	0.99833	logistic_regression	NO
RC3H2	2680	medication_1140861276_0	Self reported medication	lacidipine	-13.4144	0.996445	logistic_regression	NO
RC3H2	2681	medication_1140881472_0	Self reported medication	lacri-lube eye ointment	-9.01794	0.971406	logistic_regression	NO
RC3H2	2682	medication_1140865800_0	Self reported medication	lactulose product	-10.6093	0.979761	logistic_regression	NO
RC3H2	2683	medication_1140872290_0	Self reported medication	lamotrigine	-9.13378	0.971874	logistic_regression	NO
RC3H2	2684	medication_1140864752_0	Self reported medication	lansoprazole	0.485365	0.511265	logistic_regression	NO
RC3H2	2685	medication_1141146188_0	Self reported medication	latanoprost	-9.47751	0.970082	logistic_regression	NO
RC3H2	2686	medication_1140911640_0	Self reported medication	lecithin product	-12.0392	0.994664	logistic_regression	NO
RC3H2	2687	medication_1141166294_0	Self reported medication	leflunomide	-13.8745	0.997786	logistic_regression	NO
RC3H2	2688	medication_1141153026_0	Self reported medication	lercanidipine	-8.49797	0.955321	logistic_regression	NO
RC3H2	2689	medication_1141145896_0	Self reported medication	letrozole	3.81969	0.0038607	firth_logistic_regression	NO
RC3H2	2690	medication_1141171932_0	Self reported medication	levetiracetam	-11.8498	0.994983	logistic_regression	NO
RC3H2	2691	medication_1141184748_0	Self reported medication	levocetirizine	-11.1944	0.992204	logistic_regression	NO
RC3H2	2692	medication_1141191044_0	Self reported medication	levothyroxine sodium	0.391078	0.599463	logistic_regression	NO
RC3H2	2693	medication_1141146138_0	Self reported medication	lipitor 10mg tablet	1.44214	0.159689	logistic_regression	NO
RC3H2	2694	medication_1140878186_0	Self reported medication	liquifilm tears 1.4% eye drops	-14.2111	0.998623	logistic_regression	NO
RC3H2	2695	medication_1140860696_0	Self reported medication	lisinopril	1.67601	0.00778516	firth_logistic_regression	NO
RC3H2	2696	medication_1140864952_0	Self reported medication	lisinopril+hydrochlorothiazide 10mg/12.5mg tablet	-14.7377	0.998581	logistic_regression	NO
RC3H2	2697	medication_1140867490_0	Self reported medication	lithium product	-11.7367	0.991857	logistic_regression	NO
RC3H2	2698	medication_1140882946_0	Self reported medication	livial 2.5mg tablet	-16.8979	0.998946	logistic_regression	NO
RC3H2	2699	medication_1140871196_0	Self reported medication	lodine 200mg tablet	-14.718	0.998487	logistic_regression	NO
RC3H2	2700	medication_1140869324_0	Self reported medication	loestrin 20 tablet	-16.4384	0.999322	logistic_regression	NO
RC3H2	2701	medication_1140867726_0	Self reported medication	lofepramine	-11.0858	0.992315	logistic_regression	NO
RC3H2	2702	medication_1140869176_0	Self reported medication	logynon tablet	-15.9541	0.99933	logistic_regression	NO
RC3H2	2703	medication_1140879464_0	Self reported medication	loperamide	-8.88689	0.954895	logistic_regression	NO
RC3H2	2704	medication_1140862772_0	Self reported medication	loratadine	1.49462	0.142357	logistic_regression	NO
RC3H2	2705	medication_1140863302_0	Self reported medication	lorazepam	-11.3521	0.995014	logistic_regression	NO
RC3H2	2706	medication_1140916356_0	Self reported medication	losartan	-10.0447	0.94827	logistic_regression	NO
RC3H2	2707	medication_1141151016_0	Self reported medication	losartan potassium+hydrochlorothiazide 50mg/12.5mg tablet	-9.55589	0.98192	logistic_regression	NO
RC3H2	2708	medication_1140909578_0	Self reported medication	losec 10mg capsule	-13.1814	0.996554	logistic_regression	NO
RC3H2	2709	medication_1141179920_0	Self reported medication	lumigan 0.3mg/ml eye drops	-11.139	0.992181	logistic_regression	NO
RC3H2	2710	medication_1140910640_0	Self reported medication	luteine	-12.2823	0.99445	logistic_regression	NO
RC3H2	2711	medication_1140873474_0	Self reported medication	lymecycline	-12.182	0.994779	logistic_regression	NO
RC3H2	2712	medication_1141200072_0	Self reported medication	lyrica 25mg capsule	-14.845	0.998565	logistic_regression	NO
RC3H2	2713	medication_1140872338_0	Self reported medication	madopar 62.5 capsule	-10.3474	0.992632	logistic_regression	NO
RC3H2	2714	medication_1140881320_0	Self reported medication	magnesium carbonate	-11.5813	0.99498	logistic_regression	NO
RC3H2	2715	medication_1140865872_0	Self reported medication	magnesium citrate	-14.6716	0.998458	logistic_regression	NO
RC3H2	2716	medication_1140879392_0	Self reported medication	manevac granules	-15.3746	0.999085	logistic_regression	NO
RC3H2	2717	medication_1141167940_0	Self reported medication	maxalt 5mg tablet	-11.0391	0.991929	logistic_regression	NO
RC3H2	2718	medication_1140879428_0	Self reported medication	mebeverine	-11.2978	0.978609	logistic_regression	NO
RC3H2	2719	medication_1140871542_0	Self reported medication	mefenamic acid	-12.288	0.994142	logistic_regression	NO
RC3H2	2720	medication_1140926732_0	Self reported medication	meloxicam	2.45023	0.0170906	logistic_regression	NO
RC3H2	2721	medication_1140865578_0	Self reported medication	mesalazine	-10.9717	0.987528	logistic_regression	NO
RC3H2	2722	medication_1140884600_0	Self reported medication	metformin	0.914405	0.215652	logistic_regression	NO
RC3H2	2723	medication_1140869848_0	Self reported medication	methotrexate	-11.3961	0.978473	logistic_regression	NO
RC3H2	2724	medication_1140879494_0	Self reported medication	metoclopramide	-11.683	0.991878	logistic_regression	NO
RC3H2	2725	medication_1140879818_0	Self reported medication	metoprolol	-11.3231	0.986156	logistic_regression	NO
RC3H2	2726	medication_1140874014_0	Self reported medication	metronidazole	-11.5461	0.995079	logistic_regression	NO
RC3H2	2727	medication_1140869180_0	Self reported medication	microgynon 30 tablet	-16.1472	0.998916	logistic_regression	NO
RC3H2	2728	medication_1140869276_0	Self reported medication	micronor tablet	4.19399	0.00257217	firth_logistic_regression	NO
RC3H2	2729	medication_1141168554_0	Self reported medication	migraleve tablet	-10.9595	0.987297	logistic_regression	NO
RC3H2	2730	medication_1141145812_0	Self reported medication	minerals - magnesium	-11.3979	0.986406	logistic_regression	NO
RC3H2	2731	medication_1140873480_0	Self reported medication	minocycline	-11.8046	0.994951	logistic_regression	NO
RC3H2	2732	medication_1140921822_0	Self reported medication	mirena 20mcg/24hrs intrauterine system	-16.4724	0.998927	logistic_regression	NO
RC3H2	2733	medication_1140921814_0	Self reported medication	mirena 52mg intrauterine system	-16.4447	0.998934	logistic_regression	NO
RC3H2	2734	medication_1141152732_0	Self reported medication	mirtazapine	-8.92569	0.954829	logistic_regression	NO
RC3H2	2735	medication_1140888172_0	Self reported medication	mometasone	-11.4727	0.986814	logistic_regression	NO
RC3H2	2736	medication_1141157126_0	Self reported medication	montelukast product	-11.4757	0.986881	logistic_regression	NO
RC3H2	2737	medication_1140871692_0	Self reported medication	morphine	-14.4139	0.997735	logistic_regression	NO
RC3H2	2738	medication_1140867998_0	Self reported medication	motilium 10mg tablet	-9.899	0.987987	logistic_regression	NO
RC3H2	2739	medication_1140875632_0	Self reported medication	movelat gel	-14.3761	0.99857	logistic_regression	NO
RC3H2	2740	medication_1140925800_0	Self reported medication	movicol oral powder	-8.83659	0.95414	logistic_regression	NO
RC3H2	2741	medication_1140928284_0	Self reported medication	moxonidine	-11.3906	0.99177	logistic_regression	NO
RC3H2	2742	medication_1140862952_0	Self reported medication	mucodyne 375mg capsule	-11.461	0.995013	logistic_regression	NO
RC3H2	2743	medication_1140876592_0	Self reported medication	multivitamin+mineral preparations	1.50154	0.0455895	logistic_regression	NO
RC3H2	2744	medication_1140852976_0	Self reported medication	multivitamins	-8.99441	0.87353	logistic_regression	NO
RC3H2	2745	medication_1140909766_0	Self reported medication	multivitamins capsule	-12.4046	0.994689	logistic_regression	NO
RC3H2	2746	medication_1140925978_0	Self reported medication	mycophenolate	-11.9074	0.994963	logistic_regression	NO
RC3H2	2747	medication_1140875336_0	Self reported medication	nabumetone	4.71861	0.000890931	firth_logistic_regression	NO
RC3H2	2748	medication_1140871472_0	Self reported medication	naprosyn 250mg tablet	-13.0499	0.996632	logistic_regression	NO
RC3H2	2749	medication_1140871462_0	Self reported medication	naproxen	-8.8888	0.925219	logistic_regression	NO
RC3H2	2750	medication_1141151288_0	Self reported medication	naramig 2.5mg tablet	-12.1409	0.994632	logistic_regression	NO
RC3H2	2751	medication_1141151284_0	Self reported medication	naratriptan	-10.3119	0.987809	logistic_regression	NO
RC3H2	2752	medication_1141146508_0	Self reported medication	nasacort 55micrograms aqueous nasal spray	-10.932	0.992252	logistic_regression	NO
RC3H2	2753	medication_1141145638_0	Self reported medication	nasobec aqueous 50micrograms nasal spray	-13.3786	0.997868	logistic_regression	NO
RC3H2	2754	medication_1141150944_0	Self reported medication	nasonex 0.05% aqueous nasal spray	-11.29	0.978861	logistic_regression	NO
RC3H2	2755	medication_1141164276_0	Self reported medication	nebivolol	-10.3461	0.987891	logistic_regression	NO
RC3H2	2756	medication_1141172928_0	Self reported medication	neoclarityn 5mg tablet	-10.7998	0.987461	logistic_regression	NO
RC3H2	2757	medication_1141177532_0	Self reported medication	nexium 20mg tablet	-9.28092	0.970538	logistic_regression	NO
RC3H2	2758	medication_1140910766_0	Self reported medication	nicorandil	-9.69517	0.968773	logistic_regression	NO
RC3H2	2759	medication_1140872492_0	Self reported medication	nicotine product	-11.6932	0.995027	logistic_regression	NO
RC3H2	2760	medication_1140861088_0	Self reported medication	nifedipine	-12.3226	0.991298	logistic_regression	NO
RC3H2	2761	medication_1140863182_0	Self reported medication	nitrazepam	-14.0119	0.997769	logistic_regression	NO
RC3H2	2762	medication_1140874126_0	Self reported medication	nitrofurantoin	-12.1816	0.994761	logistic_regression	NO
RC3H2	2763	medication_1140860840_0	Self reported medication	nitrolingual 400micrograms spray	-11.5139	0.991664	logistic_regression	NO
RC3H2	2764	medication_1140868580_0	Self reported medication	norethisterone	-16.7506	0.999359	logistic_regression	NO
RC3H2	2765	medication_1140869278_0	Self reported medication	noriday tablet	-16.0503	0.999332	logistic_regression	NO
RC3H2	2766	medication_1140881474_0	Self reported medication	normacol granules	-14.2311	0.998589	logistic_regression	NO
RC3H2	2767	medication_1140867818_0	Self reported medication	nortriptyline	-11.3155	0.991903	logistic_regression	NO
RC3H2	2768	medication_1141187776_0	Self reported medication	nurofen 200mg tablet	-11.8762	0.994793	logistic_regression	NO
RC3H2	2769	medication_1140868518_0	Self reported medication	nuvelle tablet	-16.7581	0.999346	logistic_regression	NO
RC3H2	2770	medication_1140884622_0	Self reported medication	oestrogen product	-17.1355	0.999343	logistic_regression	NO
RC3H2	2771	medication_1140910698_0	Self reported medication	oil of peppermint	-13.565	0.997853	logistic_regression	NO
RC3H2	2772	medication_1140878324_0	Self reported medication	oilatum cream	-14.5778	0.998601	logistic_regression	NO
RC3H2	2773	medication_1140928916_0	Self reported medication	olanzapine	-8.96309	0.972047	logistic_regression	NO
RC3H2	2774	medication_1141193282_0	Self reported medication	olmesartan	-13.5229	0.99652	logistic_regression	NO
RC3H2	2775	medication_1141193346_0	Self reported medication	olmetec 10mg tablet	-14.6679	0.998557	logistic_regression	NO
RC3H2	2776	medication_1141181868_0	Self reported medication	omacor 1g capsule	-11.8057	0.99147	logistic_regression	NO
RC3H2	2777	medication_1193_0	Self reported medication	omega-3/fish oil supplement	0.602477	0.417945	logistic_regression	NO
RC3H2	2778	medication_1140865634_0	Self reported medication	omeprazole	-8.93388	0.797883	logistic_regression	NO
RC3H2	2779	medication_1140909482_0	Self reported medication	opticrom allergy eye drops	-12.0711	0.994806	logistic_regression	NO
RC3H2	2780	medication_1141168680_0	Self reported medication	orlistat	-12.1924	0.991226	logistic_regression	NO
RC3H2	2781	medication_1140869034_0	Self reported medication	ortho-gynest 500micrograms pessary	-16.1335	0.998975	logistic_regression	NO
RC3H2	2782	medication_1140882728_0	Self reported medication	otomize ear spray	-11.0388	0.992248	logistic_regression	NO
RC3H2	2783	medication_1140869036_0	Self reported medication	ovestin 0.1% vaginal cream	-16.0059	0.998979	logistic_regression	NO
RC3H2	2784	medication_1140883568_0	Self reported medication	oxybutynin	-9.45871	0.970498	logistic_regression	NO
RC3H2	2785	medication_1140873548_0	Self reported medication	oxytetracycline	-10.7151	0.97988	logistic_regression	NO
RC3H2	2786	medication_1140929012_0	Self reported medication	pantoprazole	-8.27027	0.957042	logistic_regression	NO
RC3H2	2787	medication_2038460150_0	Self reported medication	paracetamol	0.432449	0.301416	logistic_regression	NO
RC3H2	2788	medication_1140882394_0	Self reported medication	paracetamol + codeine	-10.3087	0.987757	logistic_regression	NO
RC3H2	2789	medication_1140872036_0	Self reported medication	paramax tablet	-11.4001	0.995129	logistic_regression	NO
RC3H2	2790	medication_1141168590_0	Self reported medication	pariet 10mg e/c tablet	-12.8847	0.996592	logistic_regression	NO
RC3H2	2791	medication_1140867888_0	Self reported medication	paroxetine	-8.88571	0.954907	logistic_regression	NO
RC3H2	2792	medication_1140882498_0	Self reported medication	penicillin	-11.0441	0.992283	logistic_regression	NO
RC3H2	2793	medication_1140888758_0	Self reported medication	penicillin v	-11.7609	0.995016	logistic_regression	NO
RC3H2	2794	medication_1140865588_0	Self reported medication	pentasa sr 250mg m/r tablet	-11.1553	0.992332	logistic_regression	NO
RC3H2	2795	medication_1140865414_0	Self reported medication	peppermint oil product	-13.9382	0.997774	logistic_regression	NO
RC3H2	2796	medication_1141168752_0	Self reported medication	peptac liquid	-13.2931	0.99644	logistic_regression	NO
RC3H2	2797	medication_1140888560_0	Self reported medication	perindopril	-9.33767	0.919778	logistic_regression	NO
RC3H2	2798	medication_1140861780_0	Self reported medication	persantin 25mg tablet	-9.09178	0.98241	logistic_regression	NO
RC3H2	2799	medication_2038460076_0	Self reported medication	phenytoin	4.05076	0.00256015	firth_logistic_regression	NO
RC3H2	2800	medication_1140862266_0	Self reported medication	phyllocontin continus 225mg m/r tablet	-11.6601	0.994929	logistic_regression	NO
RC3H2	2801	medication_1141171646_0	Self reported medication	pioglitazone	-11.4384	0.986546	logistic_regression	NO
RC3H2	2802	medication_1140862628_0	Self reported medication	piriton 4mg tablet	-11.0469	0.987373	logistic_regression	NO
RC3H2	2803	medication_1140871666_0	Self reported medication	piroxicam	-11.5263	0.995074	logistic_regression	NO
RC3H2	2804	medication_1140883664_0	Self reported medication	pizotifen	-9.1277	0.971108	logistic_regression	NO
RC3H2	2805	medication_1140875392_0	Self reported medication	plaquenil 200mg tablet	-11.8621	0.994741	logistic_regression	NO
RC3H2	2806	medication_1141168322_0	Self reported medication	plavix 75mg tablet	-11.7504	0.994875	logistic_regression	NO
RC3H2	2807	medication_1141164060_0	Self reported medication	pramipexole	-12.0038	0.994855	logistic_regression	NO
RC3H2	2808	medication_1140888648_0	Self reported medication	pravastatin	-8.35005	0.927785	logistic_regression	NO
RC3H2	2809	medication_1140874930_0	Self reported medication	prednisolone	-8.38162	0.929849	logistic_regression	NO
RC3H2	2810	medication_1141157402_0	Self reported medication	prednisolone product	-14.4089	0.998623	logistic_regression	NO
RC3H2	2811	medication_1140868364_0	Self reported medication	prednisone	-11.2665	0.992128	logistic_regression	NO
RC3H2	2812	medication_1141200004_0	Self reported medication	pregabalin	-9.86089	0.968917	logistic_regression	NO
RC3H2	2813	medication_1140868408_0	Self reported medication	premarin 625micrograms tablet	-20.9023	0.999713	logistic_regression	NO
RC3H2	2814	medication_1140922804_0	Self reported medication	premique 0.625mg/5mg tablet	3.06952	0.0128705	firth_logistic_regression	NO
RC3H2	2815	medication_1140922806_0	Self reported medication	premique cycle 10mg tablet	-16.6599	0.99935	logistic_regression	NO
RC3H2	2816	medication_1140857636_0	Self reported medication	prempak 0.625 tablet	-16.8547	0.998938	logistic_regression	NO
RC3H2	2817	medication_1140867504_0	Self reported medication	priadel 200mg m/r tablet	-12.3613	0.994763	logistic_regression	NO
RC3H2	2818	medication_1140868170_0	Self reported medication	prochlorperazine	-11.0622	0.987332	logistic_regression	NO
RC3H2	2819	medication_1140881446_0	Self reported medication	proctosedyl ointment	-11.3595	0.995115	logistic_regression	NO
RC3H2	2820	medication_1140883476_0	Self reported medication	procyclidine	-10.8706	0.992343	logistic_regression	NO
RC3H2	2821	medication_1140868588_0	Self reported medication	progesterone product	-16.1832	0.999373	logistic_regression	NO
RC3H2	2822	medication_1140868460_0	Self reported medication	progynova 1mg tablet	-11.5991	0.994702	logistic_regression	NO
RC3H2	2823	medication_1140879842_0	Self reported medication	propranolol	-9.67791	0.950696	logistic_regression	NO
RC3H2	2824	medication_1140867876_0	Self reported medication	prozac 20mg capsule	-10.9806	0.987321	logistic_regression	NO
RC3H2	2825	medication_1140862574_0	Self reported medication	pulmicort ls 50micrograms inhaler	-11.087	0.987377	logistic_regression	NO
RC3H2	2826	medication_1140888362_0	Self reported medication	pyridoxine preparation	-12.3133	0.996742	logistic_regression	NO
RC3H2	2827	medication_1140861936_0	Self reported medication	questran 4g/sachet powder	-12.2975	0.996829	logistic_regression	NO
RC3H2	2828	medication_1141152848_0	Self reported medication	quetiapine	-11.5483	0.991851	logistic_regression	NO
RC3H2	2829	medication_1140860728_0	Self reported medication	quinapril	-14.4438	0.998561	logistic_regression	NO
RC3H2	2830	medication_1140874420_0	Self reported medication	quinine	-9.52014	0.950489	logistic_regression	NO
RC3H2	2831	medication_1141167594_0	Self reported medication	qvar 50 inhaler	-14.0352	0.993943	logistic_regression	NO
RC3H2	2832	medication_1141168584_0	Self reported medication	rabeprazole sodium	-9.17184	0.971281	logistic_regression	NO
RC3H2	2833	medication_1141168574_0	Self reported medication	raloxifene hydrochloride	-16.9756	0.999348	logistic_regression	NO
RC3H2	2834	medication_1140860806_0	Self reported medication	ramipril	-8.49995	0.806323	logistic_regression	NO
RC3H2	2835	medication_1140879406_0	Self reported medication	ranitidine	-8.60527	0.882084	logistic_regression	NO
RC3H2	2836	medication_1141166086_0	Self reported medication	rennie duo oral suspension	-11.2828	0.995162	logistic_regression	NO
RC3H2	2837	medication_1141191748_0	Self reported medication	respiratory mometasone	-9.31768	0.982133	logistic_regression	NO
RC3H2	2838	medication_1140876146_0	Self reported medication	rhinocort 50micrograms nasal spray	-11.6182	0.995011	logistic_regression	NO
RC3H2	2839	medication_1141192916_0	Self reported medication	rino clenil 50micrograms nasal spray	-9.4745	0.96992	logistic_regression	NO
RC3H2	2840	medication_1141175684_0	Self reported medication	risedronate sodium	-9.2495	0.970287	logistic_regression	NO
RC3H2	2841	medication_1140867444_0	Self reported medication	risperidone	-11.8502	0.99495	logistic_regression	NO
RC3H2	2842	medication_1141167932_0	Self reported medication	rizatriptan	-11.4393	0.991955	logistic_regression	NO
RC3H2	2843	medication_1140928274_0	Self reported medication	ropinirole	-11.1912	0.992048	logistic_regression	NO
RC3H2	2844	medication_1141177600_0	Self reported medication	rosiglitazone	-8.90209	0.972029	logistic_regression	NO
RC3H2	2845	medication_1141189090_0	Self reported medication	rosiglitazone 1mg / metformin 500mg tablet	-14.4286	0.998545	logistic_regression	NO
RC3H2	2846	medication_1141192410_0	Self reported medication	rosuvastatin	1.73072	0.090627	logistic_regression	NO
RC3H2	2847	medication_1140862086_0	Self reported medication	salamol 100micrograms inhaler	-10.8327	0.979568	logistic_regression	NO
RC3H2	2848	medication_1140865670_0	Self reported medication	salazopyrin 500mg tablet	-11.0212	0.992362	logistic_regression	NO
RC3H2	2849	medication_1140881856_0	Self reported medication	salbutamol	-11.1687	0.965555	logistic_regression	NO
RC3H2	2850	medication_1140926606_0	Self reported medication	salbutamol 100micrograms spacehaler	-11.5926	0.977833	logistic_regression	NO
RC3H2	2851	medication_1141157486_0	Self reported medication	salbutamol product	-10.9171	0.987427	logistic_regression	NO
RC3H2	2852	medication_1140862144_0	Self reported medication	salmeterol	-8.61899	0.955709	logistic_regression	NO
RC3H2	2853	medication_1141157264_0	Self reported medication	salmeterol product	-13.8717	0.997816	logistic_regression	NO
RC3H2	2854	medication_1141164086_0	Self reported medication	salmeterol+fluticasone propionate	-9.45517	0.970317	logistic_regression	NO
RC3H2	2855	medication_1205_0	Self reported medication	saw palmetto product	-19.2572	0.999723	logistic_regression	NO
RC3H2	2856	medication_1140911682_0	Self reported medication	selenium ace tablet	-11.8543	0.991517	logistic_regression	NO
RC3H2	2857	medication_1140883748_0	Self reported medication	selenium product	-11.6722	0.986351	logistic_regression	NO
RC3H2	2858	medication_1140865716_0	Self reported medication	senna	-11.3568	0.986884	logistic_regression	NO
RC3H2	2859	medication_1141157178_0	Self reported medication	senna product	-11.3923	0.995163	logistic_regression	NO
RC3H2	2860	medication_1140851088_0	Self reported medication	senokot 7.5mg tablet	-10.5764	0.992599	logistic_regression	NO
RC3H2	2861	medication_1141176832_0	Self reported medication	seretide 50 evohaler	-8.16002	0.887744	logistic_regression	NO
RC3H2	2862	medication_1140862148_0	Self reported medication	serevent 25mcg inhaler	-10.6059	0.980186	logistic_regression	NO
RC3H2	2863	medication_1140882236_0	Self reported medication	seroxat 20mg tablet	-11.9796	0.991686	logistic_regression	NO
RC3H2	2864	medication_1140867878_0	Self reported medication	sertraline	-9.51248	0.951213	logistic_regression	NO
RC3H2	2865	medication_1141168936_0	Self reported medication	sildenafil	3.10411	0.0126108	firth_logistic_regression	NO
RC3H2	2866	medication_1141188146_0	Self reported medication	simvador 10mg tablet	-15.399	0.99835	logistic_regression	NO
RC3H2	2867	medication_1140861958_0	Self reported medication	simvastatin	-0.662039	0.37476	logistic_regression	NO
RC3H2	2868	medication_1141164872_0	Self reported medication	sinemet-62.5 tablet	-11.3259	0.995003	logistic_regression	NO
RC3H2	2869	medication_1141157132_0	Self reported medication	singulair 10mg tablet	-11.2241	0.992184	logistic_regression	NO
RC3H2	2870	medication_1140911698_0	Self reported medication	slozem 120mg m/r capsule	-14.8534	0.999056	logistic_regression	NO
RC3H2	2871	medication_1140909788_0	Self reported medication	sodium cromoglicate	-12.3219	0.9948	logistic_regression	NO
RC3H2	2872	medication_1140910814_0	Self reported medication	sodium thyroxine	-13.3689	0.997762	logistic_regression	NO
RC3H2	2873	medication_1140872198_0	Self reported medication	sodium valproate	-10.6105	0.987896	logistic_regression	NO
RC3H2	2874	medication_1140910832_0	Self reported medication	sodium warfarin	-14.1599	0.997733	logistic_regression	NO
RC3H2	2875	medication_1141200322_0	Self reported medication	solifenacin	-11.3775	0.986733	logistic_regression	NO
RC3H2	2876	medication_1140871688_0	Self reported medication	solpadol caplet	-10.5243	0.987726	logistic_regression	NO
RC3H2	2877	medication_1141168122_0	Self reported medication	solpadol capsule	-13.0566	0.996562	logistic_regression	NO
RC3H2	2878	medication_1140879854_0	Self reported medication	sotalol	-11.7285	0.99175	logistic_regression	NO
RC3H2	2879	medication_1140865336_0	Self reported medication	spasmonal 60mg capsule	-13.3377	0.996441	logistic_regression	NO
RC3H2	2880	medication_1141182632_0	Self reported medication	spiriva 18micrograms inhalation capsule	-9.14252	0.970952	logistic_regression	NO
RC3H2	2881	medication_1140866236_0	Self reported medication	spironolactone	-9.30386	0.970986	logistic_regression	NO
RC3H2	2882	medication_1201_0	Self reported medication	st john's wort/hypericum [ctsu]	-11.9916	0.991339	logistic_regression	NO
RC3H2	2883	medication_1140911680_0	Self reported medication	starflower oil	-11.9099	0.990811	logistic_regression	NO
RC3H2	2884	medication_1140868172_0	Self reported medication	stemetil 5mg tablet	-11.8886	0.994828	logistic_regression	NO
RC3H2	2885	medication_1141200708_0	Self reported medication	strontium product	-14.0075	0.998577	logistic_regression	NO
RC3H2	2886	medication_1140909702_0	Self reported medication	sulfasalazine	-12.2947	0.991399	logistic_regression	NO
RC3H2	2887	medication_1140865668_0	Self reported medication	sulphasalazine	-11.9631	0.994908	logistic_regression	NO
RC3H2	2888	medication_1140884412_0	Self reported medication	sumatriptan	-9.63601	0.96978	logistic_regression	NO
RC3H2	2889	medication_1141174520_0	Self reported medication	symbicort 100/6 turbohaler	-8.46036	0.929282	logistic_regression	NO
RC3H2	2890	medication_1140856342_0	Self reported medication	syndol tablet	-12.3021	0.994593	logistic_regression	NO
RC3H2	2891	medication_1140911642_0	Self reported medication	tacrolimus	-9.20384	0.98243	logistic_regression	NO
RC3H2	2892	medication_1141187810_0	Self reported medication	tadalafil	-16.6655	0.998959	logistic_regression	NO
RC3H2	2893	medication_1140870164_0	Self reported medication	tamoxifen	-10.6722	0.978539	logistic_regression	NO
RC3H2	2894	medication_1140926934_0	Self reported medication	tamsulosin	-21.7328	0.999694	logistic_regression	NO
RC3H2	2895	medication_1140878172_0	Self reported medication	tears naturale eye drops	-13.948	0.998583	logistic_regression	NO
RC3H2	2896	medication_1140872072_0	Self reported medication	tegretol 100mg tablet	-9.50581	0.97085	logistic_regression	NO
RC3H2	2897	medication_1141194386_0	Self reported medication	telfast 30 tablet	-11.3617	0.992047	logistic_regression	NO
RC3H2	2898	medication_1141166006_0	Self reported medication	telmisartan	-11.8011	0.991499	logistic_regression	NO
RC3H2	2899	medication_1140863202_0	Self reported medication	temazepam	-12.0788	0.991493	logistic_regression	NO
RC3H2	2900	medication_1140879798_0	Self reported medication	terazosin	-11.9219	0.996698	logistic_regression	NO
RC3H2	2901	medication_1140927328_0	Self reported medication	terbinafine	-11.3875	0.987	logistic_regression	NO
RC3H2	2902	medication_1140879792_0	Self reported medication	terbutaline	-10.9913	0.987249	logistic_regression	NO
RC3H2	2903	medication_1141193272_0	Self reported medication	testogel 50mg gel 5g sachet	-11.7517	0.994688	logistic_regression	NO
RC3H2	2904	medication_1140868532_0	Self reported medication	testosterone product	-12.4357	0.994604	logistic_regression	NO
RC3H2	2905	medication_1140873476_0	Self reported medication	tetralysal 300 capsule	-14.5954	0.998569	logistic_regression	NO
RC3H2	2906	medication_1140888366_0	Self reported medication	thiamine preparation	-11.1383	0.986702	logistic_regression	NO
RC3H2	2907	medication_1140884516_0	Self reported medication	thyroxine product	1.08432	0.29137	logistic_regression	NO
RC3H2	2908	medication_1140874852_0	Self reported medication	thyroxine sodium	-10.4774	0.979884	logistic_regression	NO
RC3H2	2909	medication_1140868482_0	Self reported medication	tibolone	-20.1551	0.999722	logistic_regression	NO
RC3H2	2910	medication_1140861128_0	Self reported medication	tildiem 60mg m/r tablet	-9.23533	0.970302	logistic_regression	NO
RC3H2	2911	medication_1140879866_0	Self reported medication	timolol	-10.2608	0.988104	logistic_regression	NO
RC3H2	2912	medication_1140875840_0	Self reported medication	timolol 0.25% eye drops	-12.2851	0.994718	logistic_regression	NO
RC3H2	2913	medication_1140881882_0	Self reported medication	timoptol 0.25% eye drops	-11.9643	0.99477	logistic_regression	NO
RC3H2	2914	medication_1141182628_0	Self reported medication	tiotropium	-8.59901	0.954978	logistic_regression	NO
RC3H2	2915	medication_1141162764_0	Self reported medication	tolterodine l-tartrate	-11.2834	0.986989	logistic_regression	NO
RC3H2	2916	medication_1140923484_0	Self reported medication	topiramate	-9.34156	0.981984	logistic_regression	NO
RC3H2	2917	medication_1141190960_0	Self reported medication	tramacet 325mg/37.5mg tablet	-13.5117	0.997858	logistic_regression	NO
RC3H2	2918	medication_1140864992_0	Self reported medication	tramadol	0.973847	0.339626	logistic_regression	NO
RC3H2	2919	medication_1140860904_0	Self reported medication	trandolapril	-13.862	0.997732	logistic_regression	NO
RC3H2	2920	medication_1140861832_0	Self reported medication	tranexamic acid	-10.2686	0.986652	logistic_regression	NO
RC3H2	2921	medication_1141185326_0	Self reported medication	travatan 40micrograms/ml eye drops	-14.1303	0.997718	logistic_regression	NO
RC3H2	2922	medication_1141185316_0	Self reported medication	travoprost	-10.3958	0.9924	logistic_regression	NO
RC3H2	2923	medication_1140879634_0	Self reported medication	trazodone	-12.0898	0.991389	logistic_regression	NO
RC3H2	2924	medication_1140868426_0	Self reported medication	triamcinolone	-14.8634	0.998544	logistic_regression	NO
RC3H2	2925	medication_1140873966_0	Self reported medication	trimethoprim	-11.8273	0.991728	logistic_regression	NO
RC3H2	2926	medication_1140884700_0	Self reported medication	trimovate ointment	-12.3124	0.994727	logistic_regression	NO
RC3H2	2927	medication_1141171496_0	Self reported medication	trospium	-13.8388	0.997733	logistic_regression	NO
RC3H2	2928	medication_1140871680_0	Self reported medication	tylex capsule	-13.8611	0.997805	logistic_regression	NO
RC3H2	2929	medication_1140862438_0	Self reported medication	uniphyllin continus 200mg m/r tablet	-11.9747	0.994833	logistic_regression	NO
RC3H2	2930	medication_1141173328_0	Self reported medication	ursodeoxycholic acid	-13.2289	0.997882	logistic_regression	NO
RC3H2	2931	medication_1140868472_0	Self reported medication	vagifem 25mcg pessary	-16.634	0.998307	logistic_regression	NO
RC3H2	2932	medication_1141145660_0	Self reported medication	valsartan	-9.00289	0.953439	logistic_regression	NO
RC3H2	2933	medication_1141190160_0	Self reported medication	vascalpha 5mg m/r tablet	-15.4769	0.999068	logistic_regression	NO
RC3H2	2934	medication_1140916282_0	Self reported medication	venlafaxine	-8.25991	0.931059	logistic_regression	NO
RC3H2	2935	medication_1140861998_0	Self reported medication	ventolin 100micrograms inhaler	-9.13234	0.874797	logistic_regression	NO
RC3H2	2936	medication_1140862060_0	Self reported medication	ventolin 2mg tablet	-10.8621	0.992382	logistic_regression	NO
RC3H2	2937	medication_1140888510_0	Self reported medication	verapamil	-11.1853	0.986983	logistic_regression	NO
RC3H2	2938	medication_1141200384_0	Self reported medication	vesicare 5mg tablet	-10.6199	0.987551	logistic_regression	NO
RC3H2	2939	medication_1141168948_0	Self reported medication	viagra 100mg tablet	-16.4642	0.999368	logistic_regression	NO
RC3H2	2940	medication_1141168944_0	Self reported medication	viagra 25mg tablet	-18.2882	0.999743	logistic_regression	NO
RC3H2	2941	medication_1141168946_0	Self reported medication	viagra 50mg tablet	-16.5436	0.999369	logistic_regression	NO
RC3H2	2942	medication_1140865010_0	Self reported medication	viscotears liquid eye gel	-9.42729	0.969683	logistic_regression	NO
RC3H2	2943	medication_1140852756_0	Self reported medication	vitamin a	-13.5812	0.997787	logistic_regression	NO
RC3H2	2944	medication_1140871024_0	Self reported medication	vitamin b compound tablet	1.46654	0.153232	logistic_regression	NO
RC3H2	2945	medication_1140909872_0	Self reported medication	vitamin b1 preparation	-10.5716	0.992317	logistic_regression	NO
RC3H2	2946	medication_1140870570_0	Self reported medication	vitamin b12 preparation	-8.94679	0.954297	logistic_regression	NO
RC3H2	2947	medication_1140909874_0	Self reported medication	vitamin b6 preparation	3.81267	0.00388077	firth_logistic_regression	NO
RC3H2	2948	medication_1140909726_0	Self reported medication	vitamin c product	-11.1276	0.964806	logistic_regression	NO
RC3H2	2949	medication_1195_0	Self reported medication	vitamin c product	-12.773	0.991031	logistic_regression	NO
RC3H2	2950	medication_1140870954_0	Self reported medication	vitamin d product	-9.19699	0.951913	logistic_regression	NO
RC3H2	2951	medication_1140871112_0	Self reported medication	vitamin e product	-11.8871	0.985973	logistic_regression	NO
RC3H2	2952	medication_1140871168_0	Self reported medication	voltarol 25mg e/c tablet	-8.88361	0.972617	logistic_regression	NO
RC3H2	2953	medication_1140877892_0	Self reported medication	voltarol emulgel	-12.0711	0.994832	logistic_regression	NO
RC3H2	2954	medication_1140888266_0	Self reported medication	warfarin	-8.84224	0.924061	logistic_regression	NO
RC3H2	2955	medication_1141184726_0	Self reported medication	xalacom 0.005%/0.5% eye drops	-13.9471	0.997755	logistic_regression	NO
RC3H2	2956	medication_1141146198_0	Self reported medication	xalatan 0.005% eye drops	-9.56902	0.970137	logistic_regression	NO
RC3H2	2957	medication_1140864472_0	Self reported medication	xatral 2.5mg tablet	-17.7412	0.999746	logistic_regression	NO
RC3H2	2958	medication_1141168684_0	Self reported medication	xenical 120mg capsule	-12.5765	0.994669	logistic_regression	NO
RC3H2	2959	medication_1141153032_0	Self reported medication	zanidip 10mg tablet	-11.4821	0.995055	logistic_regression	NO
RC3H2	2960	medication_1140916980_0	Self reported medication	zantac 75 tablet	-12.1556	0.994873	logistic_regression	NO
RC3H2	2961	medication_1141178052_0	Self reported medication	zapain caplet	-16.1589	0.998984	logistic_regression	NO
RC3H2	2962	medication_1140928004_0	Self reported medication	zimovane ls 3.75mg tablet	-13.4353	0.997848	logistic_regression	NO
RC3H2	2963	medication_1140888538_0	Self reported medication	zinc product	-11.5022	0.977903	logistic_regression	NO
RC3H2	2964	medication_1140870196_0	Self reported medication	zoladex 3.6mg implant	-10.8067	0.991959	logistic_regression	NO
RC3H2	2965	medication_1141150620_0	Self reported medication	zolmitriptan	-10.6062	0.987382	logistic_regression	NO
RC3H2	2966	medication_1140865016_0	Self reported medication	zolpidem	-9.44319	0.982001	logistic_regression	NO
RC3H2	2967	medication_1141150624_0	Self reported medication	zomig 2.5mg tablet	-10.4511	0.987435	logistic_regression	NO
RC3H2	2968	medication_1140863144_0	Self reported medication	zopiclone	-7.95644	0.933292	logistic_regression	NO
RC3H2	2969	medication_1140923688_0	Self reported medication	zoton 15mg capsule	-12.083	0.994855	logistic_regression	NO
RC3H2	2970	medication_1140928878_0	Self reported medication	zumenon 1mg tablet	-18.9503	0.999726	logistic_regression	NO
BCAS3	1	f_30620_0_0	Biomarker	Alanine aminotransferase	-0.0342745	0.759902	linear_regression	NO
BCAS3	2	f_30600_0_0	Biomarker	Albumin	-0.126603	0.301607	linear_regression	NO
BCAS3	3	f_30610_0_0	Biomarker	Alkaline phosphatase	0.0554584	0.634698	linear_regression	NO
BCAS3	4	f_30630_0_0	Biomarker	Apolipoprotein A	-0.221248	0.0565647	linear_regression	NO
BCAS3	5	f_30640_0_0	Biomarker	Apolipoprotein B	-0.070282	0.563583	linear_regression	NO
BCAS3	6	f_30650_0_0	Biomarker	Aspartate aminotransferase	-0.0077142	0.947163	linear_regression	NO
BCAS3	7	f_30160_0_0	Biomarker	Basophill count	-0.0885694	0.388215	linear_regression	NO
BCAS3	8	f_30220_0_0	Biomarker	Basophill percentage	-0.0886188	0.465257	linear_regression	NO
BCAS3	9	f_30710_0_0	Biomarker	C-reactive protein	0.0518419	0.665257	linear_regression	NO
BCAS3	10	f_30680_0_0	Biomarker	Calcium	-0.157978	0.200104	linear_regression	NO
BCAS3	11	f_30690_0_0	Biomarker	Cholesterol	-0.125116	0.282355	linear_regression	NO
BCAS3	12	f_30700_0_0	Biomarker	Creatinine	0.154987	0.111174	linear_regression	NO
BCAS3	13	f_30510_0_0	Biomarker	Creatinine (enzymatic) in urine	-0.0761685	0.498744	linear_regression	NO
BCAS3	14	f_30720_0_0	Biomarker	Cystatin C	0.343553	0.00180724	linear_regression	NO
BCAS3	15	f_30660_0_0	Biomarker	Direct bilirubin	-0.151255	0.240836	linear_regression	NO
BCAS3	16	f_30150_0_0	Biomarker	Eosinophill count	0.013367	0.911161	linear_regression	NO
BCAS3	17	f_30210_0_0	Biomarker	Eosinophill percentage	0.0088205	0.942044	linear_regression	NO
BCAS3	18	f_30730_0_0	Biomarker	Gamma glutamyltransferase	-0.193472	0.082789	linear_regression	NO
BCAS3	19	f_30740_0_0	Biomarker	Glucose	-0.0676857	0.591967	linear_regression	NO
BCAS3	20	f_30750_0_0	Biomarker	Glycated haemoglobin (HbA1c)	-0.0091282	0.938378	linear_regression	NO
BCAS3	21	f_30030_0_0	Biomarker	Haematocrit percentage	-0.0801433	0.416232	linear_regression	NO
BCAS3	22	f_30020_0_0	Biomarker	Haemoglobin concentration	-0.0339376	0.724617	linear_regression	NO
BCAS3	23	f_30760_0_0	Biomarker	HDL cholesterol	-0.213372	0.0642604	linear_regression	NO
BCAS3	24	f_30300_0_0	Biomarker	High light scatter reticulocyte count	0.0449424	0.713294	linear_regression	NO
BCAS3	25	f_30290_0_0	Biomarker	High light scatter reticulocyte percentage	0.0475381	0.700296	linear_regression	NO
BCAS3	26	f_30770_0_0	Biomarker	IGF-1	-0.0976655	0.408367	linear_regression	NO
BCAS3	27	f_30280_0_0	Biomarker	Immature reticulocyte fraction	0.030321	0.803665	linear_regression	NO
BCAS3	28	f_30780_0_0	Biomarker	LDL direct	-0.160676	0.177086	linear_regression	NO
BCAS3	29	f_30790_0_0	Biomarker	Lipoprotein A	0.0528569	0.684171	linear_regression	NO
BCAS3	30	f_30120_0_0	Biomarker	Lymphocyte count	0.0908523	0.452589	linear_regression	NO
BCAS3	31	f_30180_0_0	Biomarker	Lymphocyte percentage	0.12909	0.281792	linear_regression	NO
BCAS3	32	f_30050_0_0	Biomarker	Mean corpuscular haemoglobin	-0.0201955	0.866797	linear_regression	NO
BCAS3	33	f_30060_0_0	Biomarker	Mean corpuscular haemoglobin concentration	0.139638	0.240559	linear_regression	NO
BCAS3	34	f_30040_0_0	Biomarker	Mean corpuscular volume	-0.103195	0.389307	linear_regression	NO
BCAS3	35	f_30100_0_0	Biomarker	Mean platelet (thrombocyte) volume	0.032377	0.790512	linear_regression	NO
BCAS3	36	f_30260_0_0	Biomarker	Mean reticulocyte volume	-0.0424577	0.727188	linear_regression	NO
BCAS3	37	f_30270_0_0	Biomarker	Mean sphered cell volume	0.0373511	0.755018	linear_regression	NO
BCAS3	38	f_30500_0_0	Biomarker	Microalbumin in urine	0.283166	0.224612	linear_regression	NO
BCAS3	39	f_30130_0_0	Biomarker	Monocyte count	-0.0542053	0.644714	linear_regression	NO
BCAS3	40	f_30190_0_0	Biomarker	Monocyte percentage	-0.0544914	0.643877	linear_regression	NO
BCAS3	41	f_30140_0_0	Biomarker	Neutrophill count	-0.054224	0.6545	linear_regression	NO
BCAS3	42	f_30200_0_0	Biomarker	Neutrophill percentage	-0.0709087	0.558757	linear_regression	NO
BCAS3	43	f_30170_0_0	Biomarker	Nucleated red blood cell count	-0.0132833	0.585773	linear_regression	NO
BCAS3	44	f_30800_0_0	Biomarker	Oestradiol	-0.228306	0.435642	linear_regression	NO
BCAS3	45	f_30810_0_0	Biomarker	Phosphate	-0.0026237	0.982563	linear_regression	NO
BCAS3	46	f_30080_0_0	Biomarker	Platelet count	-0.060046	0.608125	linear_regression	NO
BCAS3	47	f_30090_0_0	Biomarker	Platelet crit	-0.0194372	0.865268	linear_regression	NO
BCAS3	48	f_30110_0_0	Biomarker	Platelet distribution width	0.232315	0.0537499	linear_regression	NO
BCAS3	49	f_30520_0_0	Biomarker	Potassium in urine	0.0332914	0.779228	linear_regression	NO
BCAS3	50	f_30010_0_0	Biomarker	Red blood cell (erythrocyte) count	-0.0132629	0.898318	linear_regression	NO
BCAS3	51	f_30070_0_0	Biomarker	Red blood cell (erythrocyte) distribution width	0.130016	0.28293	linear_regression	NO
BCAS3	52	f_30250_0_0	Biomarker	Reticulocyte count	0.0410688	0.736121	linear_regression	NO
BCAS3	53	f_30240_0_0	Biomarker	Reticulocyte percentage	0.0465796	0.70615	linear_regression	NO
BCAS3	54	f_30820_0_0	Biomarker	Rheumatoid factor	-0.523449	0.239698	linear_regression	NO
BCAS3	55	f_30830_0_0	Biomarker	SHBG	-0.0661936	0.557222	linear_regression	NO
BCAS3	56	f_30530_0_0	Biomarker	Sodium in urine	-0.011243	0.922214	linear_regression	NO
BCAS3	57	f_30850_0_0	Biomarker	Testosterone	0.0172993	0.818255	linear_regression	NO
BCAS3	58	f_30840_0_0	Biomarker	Total bilirubin	-0.128437	0.272954	linear_regression	NO
BCAS3	59	f_30860_0_0	Biomarker	Total protein	-0.342448	0.0065244	linear_regression	NO
BCAS3	60	f_30870_0_0	Biomarker	Triglycerides	-0.110608	0.346109	linear_regression	NO
BCAS3	61	f_30880_0_0	Biomarker	Urate	-0.0478758	0.638984	linear_regression	NO
BCAS3	62	f_30670_0_0	Biomarker	Urea	0.23368	0.0426529	linear_regression	NO
BCAS3	63	f_30890_0_0	Biomarker	Vitamin D	-0.255661	0.0368365	linear_regression	NO
BCAS3	64	f_30000_0_0	Biomarker	White blood cell (leukocyte) count	-0.0318844	0.792728	linear_regression	NO
BCAS3	65	f_3061_0_0	Composite phenotypes	Acceptability of each blow result	0.0155001	0.857792	linear_regression	NO
BCAS3	66	f_3143_0_0	Composite phenotypes	Ankle spacing width	0.180235	0.208027	linear_regression	NO
BCAS3	67	f_4100_0_0	Composite phenotypes	Ankle spacing width (left)	-0.0371126	0.826416	linear_regression	NO
BCAS3	68	f_4119_0_0	Composite phenotypes	Ankle spacing width (right)	-0.170107	0.321898	linear_regression	NO
BCAS3	69	f_23124_0_0	Composite phenotypes	Arm fat mass (left)	-0.111396	0.341814	linear_regression	NO
BCAS3	70	f_23120_0_0	Composite phenotypes	Arm fat mass (right)	-0.113451	0.332513	linear_regression	NO
BCAS3	71	f_23123_0_0	Composite phenotypes	Arm fat percentage (left)	-0.103445	0.251844	linear_regression	NO
BCAS3	72	f_23119_0_0	Composite phenotypes	Arm fat percentage (right)	-0.0873232	0.334946	linear_regression	NO
BCAS3	73	f_23125_0_0	Composite phenotypes	Arm fat-free mass (left)	-0.0833011	0.268798	linear_regression	NO
BCAS3	74	f_23121_0_0	Composite phenotypes	Arm fat-free mass (right)	-0.102516	0.164958	linear_regression	NO
BCAS3	75	f_23126_0_0	Composite phenotypes	Arm predicted mass (left)	-0.0815329	0.276865	linear_regression	NO
BCAS3	76	f_23122_0_0	Composite phenotypes	Arm predicted mass (right)	-0.106484	0.147562	linear_regression	NO
BCAS3	77	f_5089_0_0	Composite phenotypes	Astigmatism angle (left)	0.295324	0.194849	linear_regression	NO
BCAS3	78	f_5088_0_0	Composite phenotypes	Astigmatism angle (right)	0.0666678	0.775746	linear_regression	NO
BCAS3	79	f_20261_0_0	Composite phenotypes	avMSE	0.247451	0.2674	linear_regression	NO
BCAS3	80	f_23105_0_0	Composite phenotypes	Basal metabolic rate	-0.101749	0.194956	linear_regression	NO
BCAS3	81	f_23099_0_0	Composite phenotypes	Body fat percentage	-0.183131	0.0425114	linear_regression	NO
BCAS3	82	f_21001_0_0	Composite phenotypes	Body mass index (BMI)	-0.0743068	0.527769	linear_regression	NO
BCAS3	83	f_5264_0_0	Composite phenotypes	Corneal hysteresis (left)	-0.021025	0.925722	linear_regression	NO
BCAS3	84	f_5256_0_0	Composite phenotypes	Corneal hysteresis (right)	-0.280895	0.21357	linear_regression	NO
BCAS3	85	f_5265_0_0	Composite phenotypes	Corneal resistance factor (left)	-0.0471074	0.836368	linear_regression	NO
BCAS3	86	f_5257_0_0	Composite phenotypes	Corneal resistance factor (right)	-0.251829	0.269539	linear_regression	NO
BCAS3	87	f_5086_0_0	Composite phenotypes	Cylindrical power (left)	0.167589	0.458972	linear_regression	NO
BCAS3	88	f_5087_0_0	Composite phenotypes	Cylindrical power (right)	-0.080491	0.728832	linear_regression	NO
BCAS3	89	f_4079_0_0	Composite phenotypes	Diastolic blood pressure, automated reading	-0.37462	0.002169	linear_regression	NO
BCAS3	90	f_94_0_0	Composite phenotypes	Diastolic blood pressure, manual reading	-0.195344	0.62597	linear_regression	NO
BCAS3	91	f_5983_0_0	Composite phenotypes	ECG, heart rate	-0.503989	0.0422891	linear_regression	NO
BCAS3	92	f_5992_0_0	Composite phenotypes	ECG, phase duration	-0.243081	0.094483	linear_regression	NO
BCAS3	93	f_20258_0_0	Composite phenotypes	FEV1/ FVC ratio Z-score	-0.0854489	0.511408	linear_regression	NO
BCAS3	94	f_3063_0_0	Composite phenotypes	Forced expiratory volume in 1-second (FEV1)	-0.19548	0.032525	linear_regression	NO
BCAS3	95	f_20256_0_0	Composite phenotypes	Forced expiratory volume in 1-second (FEV1) Z-score	0.215874	0.0984219	linear_regression	NO
BCAS3	96	f_20150_0_0	Composite phenotypes	Forced expiratory volume in 1-second (FEV1), Best measure	-0.345002	0.00081532	linear_regression	NO
BCAS3	97	f_20153_0_0	Composite phenotypes	Forced expiratory volume in 1-second (FEV1), predicted	-0.278177	0.00119315	linear_regression	NO
BCAS3	98	f_20154_0_0	Composite phenotypes	Forced expiratory volume in 1-second (FEV1), predicted percentage	-0.615308	0.00291394	linear_regression	NO
BCAS3	99	f_3062_0_0	Composite phenotypes	Forced vital capacity (FVC)	-0.255877	0.00406304	linear_regression	NO
BCAS3	100	f_20257_0_0	Composite phenotypes	Forced vital capacity (FVC) Z-score	0.314869	0.0153529	linear_regression	NO
BCAS3	101	f_20151_0_0	Composite phenotypes	Forced vital capacity (FVC), Best measure	-0.356738	0.0003415	linear_regression	NO
BCAS3	102	f_46_0_0	Composite phenotypes	Hand grip strength (left)	-0.0416533	0.610489	linear_regression	NO
BCAS3	103	f_47_0_0	Composite phenotypes	Hand grip strength (right)	-0.184776	0.0233014	linear_regression	NO
BCAS3	104	f_3148_0_0	Composite phenotypes	Heel bone mineral density (BMD)	-0.197274	0.219699	linear_regression	NO
BCAS3	105	f_4105_0_0	Composite phenotypes	Heel bone mineral density (BMD) (left)	-0.366994	0.0558036	linear_regression	NO
BCAS3	106	f_4124_0_0	Composite phenotypes	Heel bone mineral density (BMD) (right)	-0.27441	0.14331	linear_regression	NO
BCAS3	107	f_78_0_0	Composite phenotypes	Heel bone mineral density (BMD) T-score, automated	-0.19592	0.223068	linear_regression	NO
BCAS3	108	f_4106_0_0	Composite phenotypes	Heel bone mineral density (BMD) T-score, automated (left)	-0.358922	0.0615282	linear_regression	NO
BCAS3	109	f_4125_0_0	Composite phenotypes	Heel bone mineral density (BMD) T-score, automated (right)	-0.272344	0.146566	linear_regression	NO
BCAS3	110	f_3084_0_0	Composite phenotypes	Heel bone mineral density (BMD), manual entry	0.100874	0.768829	linear_regression	NO
BCAS3	111	f_77_0_0	Composite phenotypes	Heel bone ultrasound T-score, manual entry	0.0419415	0.902517	linear_regression	NO
BCAS3	112	f_3085_0_0	Composite phenotypes	Heel Broadband ultrasound attenuation (BUA), manual entry	0.232185	0.489724	linear_regression	NO
BCAS3	113	f_4101_0_0	Composite phenotypes	Heel broadband ultrasound attenuation (left)	-0.412069	0.0283848	linear_regression	NO
BCAS3	114	f_4120_0_0	Composite phenotypes	Heel broadband ultrasound attenuation (right)	-0.349825	0.0568337	linear_regression	NO
BCAS3	115	f_3144_0_0	Composite phenotypes	Heel Broadband ultrasound attenuation, direct entry	-0.150936	0.339131	linear_regression	NO
BCAS3	116	f_3147_0_0	Composite phenotypes	Heel quantitative ultrasound index (QUI), direct entry	-0.195977	0.222933	linear_regression	NO
BCAS3	117	f_4104_0_0	Composite phenotypes	Heel quantitative ultrasound index (QUI), direct entry (left)	-0.358958	0.0615027	linear_regression	NO
BCAS3	118	f_4123_0_0	Composite phenotypes	Heel quantitative ultrasound index (QUI), direct entry (right)	-0.272265	0.146684	linear_regression	NO
BCAS3	119	f_3083_0_0	Composite phenotypes	Heel quantitative ultrasound index (QUI), manual entry	0.123507	0.719101	linear_regression	NO
BCAS3	120	f_49_0_0	Composite phenotypes	Hip circumference	-0.200071	0.0920713	linear_regression	NO
BCAS3	121	f_23110_0_0	Composite phenotypes	Impedance of arm (left)	-0.0729576	0.388458	linear_regression	NO
BCAS3	122	f_23109_0_0	Composite phenotypes	Impedance of arm (right)	-0.0524559	0.53378	linear_regression	NO
BCAS3	123	f_23108_0_0	Composite phenotypes	Impedance of leg (left)	-0.140836	0.199622	linear_regression	NO
BCAS3	124	f_23107_0_0	Composite phenotypes	Impedance of leg (right)	-0.123182	0.258104	linear_regression	NO
BCAS3	125	f_23106_0_0	Composite phenotypes	Impedance of whole body	-0.0865866	0.344589	linear_regression	NO
BCAS3	126	f_5262_0_0	Composite phenotypes	Intra-ocular pressure, corneal-compensated (left)	-0.0604242	0.7889	linear_regression	NO
BCAS3	127	f_5254_0_0	Composite phenotypes	Intra-ocular pressure, corneal-compensated (right)	0.175113	0.43943	linear_regression	NO
BCAS3	128	f_5263_0_0	Composite phenotypes	Intra-ocular pressure, Goldmann-correlated (left)	-0.0749718	0.742595	linear_regression	NO
BCAS3	129	f_5255_0_0	Composite phenotypes	Intra-ocular pressure, Goldmann-correlated (right)	0.0182524	0.93636	linear_regression	NO
BCAS3	130	f_23116_0_0	Composite phenotypes	Leg fat mass (left)	-0.165101	0.0811419	linear_regression	NO
BCAS3	131	f_23112_0_0	Composite phenotypes	Leg fat mass (right)	-0.166757	0.0816552	linear_regression	NO
BCAS3	132	f_23115_0_0	Composite phenotypes	Leg fat percentage (left)	-0.136105	0.0638207	linear_regression	NO
BCAS3	133	f_23111_0_0	Composite phenotypes	Leg fat percentage (right)	-0.139842	0.0602327	linear_regression	NO
BCAS3	134	f_23117_0_0	Composite phenotypes	Leg fat-free mass (left)	-0.108017	0.162173	linear_regression	NO
BCAS3	135	f_23113_0_0	Composite phenotypes	Leg fat-free mass (right)	-0.0934416	0.22404	linear_regression	NO
BCAS3	136	f_23118_0_0	Composite phenotypes	Leg predicted mass (left)	-0.102431	0.182115	linear_regression	NO
BCAS3	137	f_23114_0_0	Composite phenotypes	Leg predicted mass (right)	-0.0885539	0.246135	linear_regression	NO
BCAS3	138	f_5078_0_0	Composite phenotypes	logMAR in round (left)	0.11954	0.5595	linear_regression	NO
BCAS3	139	f_5079_0_0	Composite phenotypes	logMAR in round (right)	0.0353406	0.862965	linear_regression	NO
BCAS3	140	f_5208_0_0	Composite phenotypes	logMAR, final (left)	0.224614	0.310747	linear_regression	NO
BCAS3	141	f_5201_0_0	Composite phenotypes	logMAR, final (right)	-0.0621487	0.778848	linear_regression	NO
BCAS3	142	f_5206_0_0	Composite phenotypes	logMAR, initial (left)	0.11954	0.5595	linear_regression	NO
BCAS3	143	f_5199_0_0	Composite phenotypes	logMAR, initial (right)	0.0353444	0.862951	linear_regression	NO
BCAS3	144	f_6033_0_0	Composite phenotypes	Maximum heart rate during fitness test	-0.120914	0.617662	linear_regression	NO
BCAS3	145	f_6032_0_0	Composite phenotypes	Maximum workload during fitness test	-0.0001987	0.999115	linear_regression	NO
BCAS3	146	f_90091_0_0	Composite phenotypes	No-wear time bias adjusted acceleration maximum	-0.325472	0.404797	linear_regression	NO
BCAS3	147	f_90089_0_0	Composite phenotypes	No-wear time bias adjusted acceleration median	-0.609339	0.128376	linear_regression	NO
BCAS3	148	f_90090_0_0	Composite phenotypes	No-wear time bias adjusted acceleration minimum	-0.0299915	0.786612	linear_regression	NO
BCAS3	149	f_90088_0_0	Composite phenotypes	No-wear time bias adjusted acceleration standard deviation	-0.576244	0.138756	linear_regression	NO
BCAS3	150	f_90087_0_0	Composite phenotypes	No-wear time bias adjusted average acceleration	-0.520887	0.188273	linear_regression	NO
BCAS3	151	f_90012_0_0	Composite phenotypes	Overall acceleration average	-0.480099	0.22534	linear_regression	NO
BCAS3	152	f_3064_0_0	Composite phenotypes	Peak expiratory flow (PEF)	-0.0961082	0.343425	linear_regression	NO
BCAS3	153	f_4199_0_0	Composite phenotypes	Position of pulse wave notch	-0.193417	0.315109	linear_regression	NO
BCAS3	154	f_4198_0_0	Composite phenotypes	Position of the pulse wave peak	0.0461679	0.804645	linear_regression	NO
BCAS3	155	f_4200_0_0	Composite phenotypes	Position of the shoulder on the pulse waveform	0.00556263	0.976252	linear_regression	NO
BCAS3	156	f_4194_0_0	Composite phenotypes	Pulse rate	-0.370726	0.0568585	linear_regression	NO
BCAS3	157	f_102_0_0	Composite phenotypes	Pulse rate, automated reading	-0.0754468	0.542347	linear_regression	NO
BCAS3	158	f_21021_0_0	Composite phenotypes	Pulse wave Arterial Stiffness index	0.0193849	0.917249	linear_regression	NO
BCAS3	159	f_4196_0_0	Composite phenotypes	Pulse wave peak to peak time	-0.0380397	0.840442	linear_regression	NO
BCAS3	160	f_4195_0_0	Composite phenotypes	Pulse wave reflection index	0.173201	0.352115	linear_regression	NO
BCAS3	161	f_51_0_0	Composite phenotypes	Seated height	-0.19318	0.0312267	linear_regression	NO
BCAS3	162	f_20015_0_0	Composite phenotypes	Sitting height	-0.121996	0.172274	linear_regression	NO
BCAS3	163	f_20019_0_0	Composite phenotypes	Speech-reception-threshold (SRT) estimate (left)	0.0820864	0.658287	linear_regression	NO
BCAS3	164	f_20021_0_0	Composite phenotypes	Speech-reception-threshold (SRT) estimate (right)	0.0522426	0.777765	linear_regression	NO
BCAS3	165	f_3146_0_0	Composite phenotypes	Speed of sound through heel	-0.212148	0.190502	linear_regression	NO
BCAS3	166	f_4103_0_0	Composite phenotypes	Speed of sound through heel (left)	-0.322427	0.0963873	linear_regression	NO
BCAS3	167	f_4122_0_0	Composite phenotypes	Speed of sound through heel (right)	-0.196969	0.298751	linear_regression	NO
BCAS3	168	f_3086_0_0	Composite phenotypes	Speed of sound through heel, manual entry	0.0890219	0.796602	linear_regression	NO
BCAS3	169	f_5085_0_0	Composite phenotypes	Spherical power (left)	0.261125	0.245054	linear_regression	NO
BCAS3	170	f_5084_0_0	Composite phenotypes	Spherical power (right)	0.307297	0.182143	linear_regression	NO
BCAS3	171	f_3132_0_0	Composite phenotypes	Spirometry device serial number	0.0988495	0.340954	linear_regression	NO
BCAS3	172	f_90013_0_0	Composite phenotypes	Standard deviation of acceleration	-0.615981	0.115173	linear_regression	NO
BCAS3	173	f_50_0_0	Composite phenotypes	Standing height	-0.210605	0.0112582	linear_regression	NO
BCAS3	174	f_4080_0_0	Composite phenotypes	Systolic blood pressure, automated reading	-0.22163	0.0552815	linear_regression	NO
BCAS3	175	f_93_0_0	Composite phenotypes	Systolic blood pressure, manual reading	-0.165286	0.664116	linear_regression	NO
BCAS3	176	f_23128_0_0	Composite phenotypes	Trunk fat mass	-0.272049	0.023473	linear_regression	NO
BCAS3	177	f_23127_0_0	Composite phenotypes	Trunk fat percentage	-0.237908	0.0280775	linear_regression	NO
BCAS3	178	f_23129_0_0	Composite phenotypes	Trunk fat-free mass	-0.069128	0.35625	linear_regression	NO
BCAS3	179	f_23130_0_0	Composite phenotypes	Trunk predicted mass	-0.0679667	0.362362	linear_regression	NO
BCAS3	180	f_5082_0_0	Composite phenotypes	Visual acuity result in round (left)	0.0929834	0.597296	linear_regression	NO
BCAS3	181	f_5083_0_0	Composite phenotypes	Visual acuity result in round (right)	0.229607	0.201674	linear_regression	NO
BCAS3	182	f_48_0_0	Composite phenotypes	Waist circumference	-0.0808379	0.438561	linear_regression	NO
BCAS3	183	f_21002_0_0	Composite phenotypes	Weight	-0.179968	0.0849005	linear_regression	NO
BCAS3	184	f_23100_0_0	Composite phenotypes	Whole body fat mass	-0.238987	0.0405255	linear_regression	NO
BCAS3	185	f_23101_0_0	Composite phenotypes	Whole body fat-free mass	-0.0863886	0.249632	linear_regression	NO
BCAS3	186	f_23102_0_0	Composite phenotypes	Whole body water mass	-0.0879307	0.242125	linear_regression	NO
BCAS3	187	FH_Bowel_cancer	Family history	FH_Bowel_cancer	-0.294211	0.494547	logistic_regression	NO
BCAS3	188	FH_Breast_cancer	Family history	FH_Breast_cancer	0.757745	0.0127232	logistic_regression	NO
BCAS3	189	FH_Diabetes	Family history	FH_Diabetes	0.227089	0.421071	logistic_regression	NO
BCAS3	190	FH_Heart_disease	Family history	FH_Heart_disease	0.11646	0.639944	logistic_regression	NO
BCAS3	191	FH_High_blood_pressure	Family history	FH_High_blood_pressure	0.17927	0.473019	logistic_regression	NO
BCAS3	192	FH_Lung_cancer	Family history	FH_Lung_cancer	0.0272997	0.940027	logistic_regression	NO
BCAS3	193	FH_Parkinsons_disease	Family history	FH_Parkinsons_disease	-0.364981	0.612064	logistic_regression	NO
BCAS3	194	FH_Prostate_cancer	Family history	FH_Prostate_cancer	0.263656	0.512036	logistic_regression	NO
BCAS3	195	FH_Severe_depression	Family history	FH_Severe_depression	-0.0163797	0.963905	logistic_regression	NO
BCAS3	196	FH_Stroke	Family history	FH_Stroke	-0.100627	0.722888	logistic_regression	NO
BCAS3	197	DEATH_A419	ICD10 cause of death	A41.9 Septicaemia, unspecified	-10.964	0.985941	logistic_regression	NO
BCAS3	198	DEATH_C159	ICD10 cause of death	C15.9 Oesophagus, unspecified	3.63526	0.0112448	logistic_regression	NO
BCAS3	199	DEATH_C169	ICD10 cause of death	C16.9 Stomach, unspecified	-14.2273	0.997521	logistic_regression	NO
BCAS3	200	DEATH_C189	ICD10 cause of death	C18.9 Colon, unspecified	-11.8889	0.990778	logistic_regression	NO
BCAS3	201	DEATH_C19	ICD10 cause of death	C19 Malignant neoplasm of rectosigmoid junction	-12.3258	0.994163	logistic_regression	NO
BCAS3	202	DEATH_C20	ICD10 cause of death	C20 Malignant neoplasm of rectum	-12.3662	0.994164	logistic_regression	NO
BCAS3	203	DEATH_C221	ICD10 cause of death	C22.1 Intrahepatic bile duct carcinoma	-14.7557	0.997383	logistic_regression	NO
BCAS3	204	DEATH_C259	ICD10 cause of death	C25.9 Pancreas, unspecified	-10.1112	0.978667	logistic_regression	NO
BCAS3	205	DEATH_C260	ICD10 cause of death	C26.0 Intestinal tract, part unspecified	-14.648	0.998455	logistic_regression	NO
BCAS3	206	DEATH_C349	ICD10 cause of death	C34.9 Bronchus or lung, unspecified	-10.0895	0.964862	logistic_regression	NO
BCAS3	207	DEATH_C439	ICD10 cause of death	C43.9 Malignant melanoma of skin, unspecified	-12.6461	0.994042	logistic_regression	NO
BCAS3	208	DEATH_C459	ICD10 cause of death	C45.9 Mesothelioma, unspecified	-10.7371	0.994919	logistic_regression	NO
BCAS3	209	DEATH_C509	ICD10 cause of death	C50.9 Breast, unspecified	5.23068	0.40295	logistic_regression	NO
BCAS3	210	DEATH_C56	ICD10 cause of death	C56 Malignant neoplasm of ovary	-17.643	0.999251	logistic_regression	NO
BCAS3	211	DEATH_C61	ICD10 cause of death	C61 Malignant neoplasm of prostate	-17.6665	0.999248	logistic_regression	NO
BCAS3	212	DEATH_C64	ICD10 cause of death	C64 Malignant neoplasm of kidney, except renal pelvis	-11.1223	0.991361	logistic_regression	NO
BCAS3	213	DEATH_C679	ICD10 cause of death	C67.9 Bladder, unspecified	-11.5513	0.994554	logistic_regression	NO
BCAS3	214	DEATH_C719	ICD10 cause of death	C71.9 Brain, unspecified	-10.991	0.985938	logistic_regression	NO
BCAS3	215	DEATH_C780	ICD10 cause of death	C78.0 Secondary malignant neoplasm of lung	-12.1218	0.994217	logistic_regression	NO
BCAS3	216	DEATH_C787	ICD10 cause of death	C78.7 Secondary malignant neoplasm of liver	-11.2224	0.991196	logistic_regression	NO
BCAS3	217	DEATH_C793	ICD10 cause of death	C79.3 Secondary malignant neoplasm of brain and cerebral meninges	-10.9265	0.991472	logistic_regression	NO
BCAS3	218	DEATH_C795	ICD10 cause of death	C79.5 Secondary malignant neoplasm of bone and bone marrow	-12.5637	0.996309	logistic_regression	NO
BCAS3	219	DEATH_C798	ICD10 cause of death	C79.8 Secondary malignant neoplasm of other specified sites	-11.0583	0.985523	logistic_regression	NO
BCAS3	220	DEATH_C80	ICD10 cause of death	C80 Malignant neoplasm without specification of site	-11.5836	0.985011	logistic_regression	NO
BCAS3	221	DEATH_C800	ICD10 cause of death	C80.0 Malignant neoplasm, primary site unknown, so stated	-15.3519	0.998999	logistic_regression	NO
BCAS3	222	DEATH_C809	ICD10 cause of death	C80.9 Malignant neoplasm, unspecified	-15.2533	0.999021	logistic_regression	NO
BCAS3	223	DEATH_C859	ICD10 cause of death	C85.9 Non-Hodgkin's lymphoma, unspecified type	-13.6106	0.997606	logistic_regression	NO
BCAS3	224	DEATH_C900	ICD10 cause of death	C90.0 Multiple myeloma	-10.8091	0.991606	logistic_regression	NO
BCAS3	225	DEATH_C920	ICD10 cause of death	C92.0 Acute myeloid leukaemia	-11.7741	0.994459	logistic_regression	NO
BCAS3	226	DEATH_E119	ICD10 cause of death	E11.9 Without complications	-10.3478	0.986769	logistic_regression	NO
BCAS3	227	DEATH_E149	ICD10 cause of death	E14.9 Without complications	-9.77672	0.979374	logistic_regression	NO
BCAS3	228	DEATH_F03	ICD10 cause of death	F03 Unspecified dementia	-10.5707	0.994994	logistic_regression	NO
BCAS3	229	DEATH_G122	ICD10 cause of death	G12.2 Motor neuron disease	-12.8228	0.993965	logistic_regression	NO
BCAS3	230	DEATH_G20	ICD10 cause of death	G20 Parkinson's disease	-10.2839	0.991813	logistic_regression	NO
BCAS3	231	DEATH_G309	ICD10 cause of death	G30.9 Alzheimer's disease, unspecified	-8.31206	0.993075	logistic_regression	NO
BCAS3	232	DEATH_I10	ICD10 cause of death	I10 Essential (primary) hypertension	-8.89219	0.96879	logistic_regression	NO
BCAS3	233	DEATH_I119	ICD10 cause of death	I11.9 Hypertensive heart disease without (congestive) heart failure	-12.3763	0.994059	logistic_regression	NO
BCAS3	234	DEATH_I219	ICD10 cause of death	I21.9 Acute myocardial infarction, unspecified	-11.4903	0.984303	logistic_regression	NO
BCAS3	235	DEATH_I251	ICD10 cause of death	I25.1 Atherosclerotic heart disease	-9.59407	0.963928	logistic_regression	NO
BCAS3	236	DEATH_I259	ICD10 cause of death	I25.9 Chronic ischaemic heart disease, unspecified	-9.8712	0.964883	logistic_regression	NO
BCAS3	237	DEATH_I269	ICD10 cause of death	I26.9 Pulmonary embolism without mention of acute cor pulmonale	-12.1816	0.990555	logistic_regression	NO
BCAS3	238	DEATH_I469	ICD10 cause of death	I46.9 Cardiac arrest, unspecified	-12.431	0.996441	logistic_regression	NO
BCAS3	239	DEATH_I48	ICD10 cause of death	I48 Atrial fibrillation and flutter	-10.5677	0.991566	logistic_regression	NO
BCAS3	240	DEATH_I500	ICD10 cause of death	I50.0 Congestive heart failure	-11.2525	0.991041	logistic_regression	NO
BCAS3	241	DEATH_I501	ICD10 cause of death	I50.1 Left ventricular failure	-14.6101	0.998443	logistic_regression	NO
BCAS3	242	DEATH_I509	ICD10 cause of death	I50.9 Heart failure, unspecified	-9.16616	0.980682	logistic_regression	NO
BCAS3	243	DEATH_I517	ICD10 cause of death	I51.7 Cardiomegaly	-14.8164	0.998439	logistic_regression	NO
BCAS3	244	DEATH_I609	ICD10 cause of death	I60.9 Subarachnoid haemorrhage, unspecified	-10.8448	0.99156	logistic_regression	NO
BCAS3	245	DEATH_I619	ICD10 cause of death	I61.9 Intracerebral haemorrhage, unspecified	-11.436	0.994621	logistic_regression	NO
BCAS3	246	DEATH_I64	ICD10 cause of death	I64 Stroke, not specified as haemorrhage or infarction	-11.0862	0.991382	logistic_regression	NO
BCAS3	247	DEATH_I739	ICD10 cause of death	I73.9 Peripheral vascular disease, unspecified	-13.2385	0.997624	logistic_regression	NO
BCAS3	248	DEATH_I802	ICD10 cause of death	I80.2 Phlebitis and thrombophlebitis of other deep vessels of lower extremities	-12.5549	0.994011	logistic_regression	NO
BCAS3	249	DEATH_J180	ICD10 cause of death	J18.0 Bronchopneumonia, unspecified	-9.58064	0.9798	logistic_regression	NO
BCAS3	250	DEATH_J189	ICD10 cause of death	J18.9 Pneumonia, unspecified	-11.4401	0.985251	logistic_regression	NO
BCAS3	251	DEATH_J22	ICD10 cause of death	J22 Unspecified acute lower respiratory infection	-11.3928	0.994467	logistic_regression	NO
BCAS3	252	DEATH_J440	ICD10 cause of death	J44.0 Chronic obstructive pulmonary disease with acute lower respiratory infection	-10.9124	0.99482	logistic_regression	NO
BCAS3	253	DEATH_J449	ICD10 cause of death	J44.9 Chronic obstructive pulmonary disease, unspecified	-10.9042	0.986036	logistic_regression	NO
BCAS3	254	DEATH_J690	ICD10 cause of death	J69.0 Pneumonitis due to food and vomit	-11.6735	0.994484	logistic_regression	NO
BCAS3	255	DEATH_J841	ICD10 cause of death	J84.1 Other interstitial pulmonary diseases with fibrosis	-10.1806	0.99207	logistic_regression	NO
BCAS3	256	DEATH_J969	ICD10 cause of death	J96.9 Respiratory failure, unspecified	-11.9445	0.994333	logistic_regression	NO
BCAS3	257	DEATH_K746	ICD10 cause of death	K74.6 Other and unspecified cirrhosis of liver	-12.8567	0.996288	logistic_regression	NO
BCAS3	258	DEATH_K922	ICD10 cause of death	K92.2 Gastro-intestinal haemorrhage, unspecified	-11.3739	0.990533	logistic_regression	NO
BCAS3	259	DEATH_N179	ICD10 cause of death	N17.9 Acute renal failure, unspecified	-11.7436	0.994458	logistic_regression	NO
BCAS3	260	DEATH_N189	ICD10 cause of death	N18.9 Chronic renal failure, unspecified	-11.3219	0.994659	logistic_regression	NO
BCAS3	261	DEATH_N390	ICD10 cause of death	N39.0 Urinary tract infection, site not specified	-12.2735	0.994001	logistic_regression	NO
BCAS3	262	DEATH_R688	ICD10 cause of death	R68.8 Other specified general symptoms and signs	-10.1683	0.986982	logistic_regression	NO
BCAS3	263	DEATH_Y839	ICD10 cause of death	Y83.9 Surgical procedure, unspecified	-11.4355	0.991118	logistic_regression	NO
BCAS3	264	Q059	ICD10 Congenital malformations, deformations and chromosomal abnormalities	Q05.9 Spina bifida, unspecified	-11.705	0.992566	logistic_regression	NO
BCAS3	265	Q211	ICD10 Congenital malformations, deformations and chromosomal abnormalities	Q21.1 Atrial septal defect	-10.9227	0.981412	logistic_regression	NO
BCAS3	266	Q231	ICD10 Congenital malformations, deformations and chromosomal abnormalities	Q23.1 Congenital insufficiency of aortic valve	-11.9948	0.992303	logistic_regression	NO
BCAS3	267	Q387	ICD10 Congenital malformations, deformations and chromosomal abnormalities	Q38.7 Pharyngeal pouch	-11.6021	0.992266	logistic_regression	NO
BCAS3	268	Q504	ICD10 Congenital malformations, deformations and chromosomal abnormalities	Q50.4 Embryonic cyst of Fallopian tube	-16.324	0.99906	logistic_regression	NO
BCAS3	269	Q610	ICD10 Congenital malformations, deformations and chromosomal abnormalities	Q61.0 Congenital single renal cyst	-14.3421	0.997898	logistic_regression	NO
BCAS3	270	Q612	ICD10 Congenital malformations, deformations and chromosomal abnormalities	Q61.2 Polycystic kidney, adult type	-10.7607	0.988784	logistic_regression	NO
BCAS3	271	Q613	ICD10 Congenital malformations, deformations and chromosomal abnormalities	Q61.3 Polycystic kidney, unspecified	-11.1064	0.988412	logistic_regression	NO
BCAS3	272	Q630	ICD10 Congenital malformations, deformations and chromosomal abnormalities	Q63.0 Accessory kidney	-11.7689	0.992505	logistic_regression	NO
BCAS3	273	Q668	ICD10 Congenital malformations, deformations and chromosomal abnormalities	Q66.8 Other congenital deformities of feet	-13.3528	0.996836	logistic_regression	NO
BCAS3	274	I059	ICD10 Diseases of the circulatory system	I05.9 Mitral valve disease, unspecified	-11.0226	0.987945	logistic_regression	NO
BCAS3	275	I071	ICD10 Diseases of the circulatory system	I07.1 Tricuspid insufficiency	-11.487	0.987634	logistic_regression	NO
BCAS3	276	I080	ICD10 Diseases of the circulatory system	I08.0 Disorders of both mitral and aortic valves	-12.0076	0.986907	logistic_regression	NO
BCAS3	277	I081	ICD10 Diseases of the circulatory system	I08.1 Disorders of both mitral and tricuspid valves	-11.4719	0.979621	logistic_regression	NO
BCAS3	278	I082	ICD10 Diseases of the circulatory system	I08.2 Disorders of both aortic and tricuspid valves	-14.1802	0.997912	logistic_regression	NO
BCAS3	279	I083	ICD10 Diseases of the circulatory system	I08.3 Combined disorders of mitral, aortic and tricuspid valves	-11.7959	0.986962	logistic_regression	NO
BCAS3	280	I088	ICD10 Diseases of the circulatory system	I08.8 Other multiple valve diseases	-14.5166	0.997751	logistic_regression	NO
BCAS3	281	I10	ICD10 Diseases of the circulatory system	I10 Essential (primary) hypertension	0.202643	0.494256	logistic_regression	NO
BCAS3	282	I119	ICD10 Diseases of the circulatory system	I11.9 Hypertensive heart disease without (congestive) heart failure	-9.45946	0.972368	logistic_regression	NO
BCAS3	283	I120	ICD10 Diseases of the circulatory system	I12.0 Hypertensive renal disease with renal failure	-9.78885	0.952601	logistic_regression	NO
BCAS3	284	I129	ICD10 Diseases of the circulatory system	I12.9 Hypertensive renal disease without renal failure	-11.9934	0.992196	logistic_regression	NO
BCAS3	285	I200	ICD10 Diseases of the circulatory system	I20.0 Unstable angina	0.857891	0.236856	logistic_regression	NO
BCAS3	286	I201	ICD10 Diseases of the circulatory system	I20.1 Angina pectoris with documented spasm	-11.9442	0.992317	logistic_regression	NO
BCAS3	287	I208	ICD10 Diseases of the circulatory system	I20.8 Other forms of angina pectoris	-9.38495	0.954991	logistic_regression	NO
BCAS3	288	I209	ICD10 Diseases of the circulatory system	I20.9 Angina pectoris, unspecified	-0.380334	0.601406	logistic_regression	NO
BCAS3	289	I210	ICD10 Diseases of the circulatory system	I21.0 Acute transmural myocardial infarction of anterior wall	-9.07068	0.927986	logistic_regression	NO
BCAS3	290	I211	ICD10 Diseases of the circulatory system	I21.1 Acute transmural myocardial infarction of inferior wall	-10.2253	0.950514	logistic_regression	NO
BCAS3	291	I212	ICD10 Diseases of the circulatory system	I21.2 Acute transmural myocardial infarction of other sites	-12.2024	0.991906	logistic_regression	NO
BCAS3	292	I213	ICD10 Diseases of the circulatory system	I21.3 Acute transmural myocardial infarction of unspecified site	-15.5566	0.998562	logistic_regression	NO
BCAS3	293	I214	ICD10 Diseases of the circulatory system	I21.4 Acute subendocardial myocardial infarction	-9.93348	0.952592	logistic_regression	NO
BCAS3	294	I219	ICD10 Diseases of the circulatory system	I21.9 Acute myocardial infarction, unspecified	-9.94848	0.921376	logistic_regression	NO
BCAS3	295	I221	ICD10 Diseases of the circulatory system	I22.1 Subsequent myocardial infarction of inferior wall	-14.4928	0.997808	logistic_regression	NO
BCAS3	296	I229	ICD10 Diseases of the circulatory system	I22.9 Subsequent myocardial infarction of unspecified site	-10.5534	0.980744	logistic_regression	NO
BCAS3	297	I240	ICD10 Diseases of the circulatory system	I24.0 Coronary thrombosis not resulting in myocardial infarction	-15.1592	0.997706	logistic_regression	NO
BCAS3	298	I248	ICD10 Diseases of the circulatory system	I24.8 Other forms of acute ischaemic heart disease	-11.9407	0.986947	logistic_regression	NO
BCAS3	299	I249	ICD10 Diseases of the circulatory system	I24.9 Acute ischaemic heart disease, unspecified	-11.4762	0.979749	logistic_regression	NO
BCAS3	300	I251	ICD10 Diseases of the circulatory system	I25.1 Atherosclerotic heart disease	-0.614406	0.398408	logistic_regression	NO
BCAS3	301	I252	ICD10 Diseases of the circulatory system	I25.2 Old myocardial infarction	0.241935	0.740172	logistic_regression	NO
BCAS3	302	I253	ICD10 Diseases of the circulatory system	I25.3 Aneurysm of heart	-10.4549	0.988851	logistic_regression	NO
BCAS3	303	I255	ICD10 Diseases of the circulatory system	I25.5 Ischaemic cardiomyopathy	-12.4006	0.991584	logistic_regression	NO
BCAS3	304	I258	ICD10 Diseases of the circulatory system	I25.8 Other forms of chronic ischaemic heart disease	0.592731	0.418361	logistic_regression	NO
BCAS3	305	I259	ICD10 Diseases of the circulatory system	I25.9 Chronic ischaemic heart disease, unspecified	0.781758	0.106117	logistic_regression	NO
BCAS3	306	I269	ICD10 Diseases of the circulatory system	I26.9 Pulmonary embolism without mention of acute cor pulmonale	-10.0828	0.922577	logistic_regression	NO
BCAS3	307	I270	ICD10 Diseases of the circulatory system	I27.0 Primary pulmonary hypertension	-11.801	0.987295	logistic_regression	NO
BCAS3	308	I272	ICD10 Diseases of the circulatory system	I27.2 Other secondary pulmonary hypertension	-12.0161	0.98708	logistic_regression	NO
BCAS3	309	I279	ICD10 Diseases of the circulatory system	I27.9 Pulmonary heart disease, unspecified	-11.7614	0.992242	logistic_regression	NO
BCAS3	310	I309	ICD10 Diseases of the circulatory system	I30.9 Acute pericarditis, unspecified	-11.9853	0.991942	logistic_regression	NO
BCAS3	311	I313	ICD10 Diseases of the circulatory system	I31.3 Pericardial effusion (noninflammatory)	-9.41335	0.955606	logistic_regression	NO
BCAS3	312	I319	ICD10 Diseases of the circulatory system	I31.9 Disease of pericardium, unspecified	-10.9076	0.980715	logistic_regression	NO
BCAS3	313	I330	ICD10 Diseases of the circulatory system	I33.0 Acute and subacute infective endocarditis	-11.1261	0.98816	logistic_regression	NO
BCAS3	314	I340	ICD10 Diseases of the circulatory system	I34.0 Mitral (valve) insufficiency	-9.41484	0.926559	logistic_regression	NO
BCAS3	315	I341	ICD10 Diseases of the circulatory system	I34.1 Mitral (valve) prolapse	-10.9894	0.981086	logistic_regression	NO
BCAS3	316	I350	ICD10 Diseases of the circulatory system	I35.0 Aortic (valve) stenosis	-10.1536	0.950919	logistic_regression	NO
BCAS3	317	I351	ICD10 Diseases of the circulatory system	I35.1 Aortic (valve) insufficiency	-12.3416	0.986923	logistic_regression	NO
BCAS3	318	I352	ICD10 Diseases of the circulatory system	I35.2 Aortic (valve) stenosis with insufficiency	-12.462	0.991868	logistic_regression	NO
BCAS3	319	I358	ICD10 Diseases of the circulatory system	I35.8 Other aortic valve disorders	-10.7426	0.988219	logistic_regression	NO
BCAS3	320	I359	ICD10 Diseases of the circulatory system	I35.9 Aortic valve disorder, unspecified	-9.90815	0.981951	logistic_regression	NO
BCAS3	321	I361	ICD10 Diseases of the circulatory system	I36.1 Nonrheumatic tricuspid (valve) insufficiency	-14.4701	0.99783	logistic_regression	NO
BCAS3	322	I371	ICD10 Diseases of the circulatory system	I37.1 Pulmonary valve insufficiency	-14.4217	0.997855	logistic_regression	NO
BCAS3	323	I38	ICD10 Diseases of the circulatory system	I38 Endocarditis, valve unspecified	-11.759	0.987385	logistic_regression	NO
BCAS3	324	I420	ICD10 Diseases of the circulatory system	I42.0 Dilated cardiomyopathy	-12.2097	0.987143	logistic_regression	NO
BCAS3	325	I421	ICD10 Diseases of the circulatory system	I42.1 Obstructive hypertrophic cardiomyopathy	-11.8516	0.992066	logistic_regression	NO
BCAS3	326	I422	ICD10 Diseases of the circulatory system	I42.2 Other hypertrophic cardiomyopathy	-11.0068	0.988111	logistic_regression	NO
BCAS3	327	I428	ICD10 Diseases of the circulatory system	I42.8 Other cardiomyopathies	-14.5275	0.997894	logistic_regression	NO
BCAS3	328	I429	ICD10 Diseases of the circulatory system	I42.9 Cardiomyopathy, unspecified	-12.0971	0.987113	logistic_regression	NO
BCAS3	329	I440	ICD10 Diseases of the circulatory system	I44.0 Atrioventricular block, first degree	-9.75859	0.952492	logistic_regression	NO
BCAS3	330	I441	ICD10 Diseases of the circulatory system	I44.1 Atrioventricular block, second degree	-10.9493	0.980371	logistic_regression	NO
BCAS3	331	I442	ICD10 Diseases of the circulatory system	I44.2 Atrioventricular block, complete	-12.1845	0.986742	logistic_regression	NO
BCAS3	332	I443	ICD10 Diseases of the circulatory system	I44.3 Other and unspecified atrioventricular block	-13.3974	0.996677	logistic_regression	NO
BCAS3	333	I447	ICD10 Diseases of the circulatory system	I44.7 Left bundle-branch block, unspecified	0.980085	0.333925	logistic_regression	NO
BCAS3	334	I451	ICD10 Diseases of the circulatory system	I45.1 Other and unspecified right bundle-branch block	-11.1361	0.967698	logistic_regression	NO
BCAS3	335	I455	ICD10 Diseases of the circulatory system	I45.5 Other specified heart block	-10.4902	0.988428	logistic_regression	NO
BCAS3	336	I456	ICD10 Diseases of the circulatory system	I45.6 Preexcitation syndrome	-12.1449	0.992331	logistic_regression	NO
BCAS3	337	I459	ICD10 Diseases of the circulatory system	I45.9 Conduction disorder, unspecified	-11.8628	0.99224	logistic_regression	NO
BCAS3	338	I460	ICD10 Diseases of the circulatory system	I46.0 Cardiac arrest with successful resuscitation	-11.3027	0.980129	logistic_regression	NO
BCAS3	339	I469	ICD10 Diseases of the circulatory system	I46.9 Cardiac arrest, unspecified	-12.1351	0.987045	logistic_regression	NO
BCAS3	340	I471	ICD10 Diseases of the circulatory system	I47.1 Supraventricular tachycardia	-9.57774	0.926822	logistic_regression	NO
BCAS3	341	I472	ICD10 Diseases of the circulatory system	I47.2 Ventricular tachycardia	-9.54032	0.954301	logistic_regression	NO
BCAS3	342	I48	ICD10 Diseases of the circulatory system	I48 Atrial fibrillation and flutter	-0.407379	0.575608	logistic_regression	NO
BCAS3	343	I480	ICD10 Diseases of the circulatory system	I48.0 Paroxysmal atrial fibrillation	-12.5934	0.986352	logistic_regression	NO
BCAS3	344	I481	ICD10 Diseases of the circulatory system	I48.1 Persistent atrial fibrillation	-11.5931	0.99246	logistic_regression	NO
BCAS3	345	I490	ICD10 Diseases of the circulatory system	I49.0 Ventricular fibrillation and flutter	-11.7835	0.987281	logistic_regression	NO
BCAS3	346	I491	ICD10 Diseases of the circulatory system	I49.1 Atrial premature depolarisation	-11.4624	0.992301	logistic_regression	NO
BCAS3	347	I493	ICD10 Diseases of the circulatory system	I49.3 Ventricular premature depolarisation	-10.0235	0.971024	logistic_regression	NO
BCAS3	348	I494	ICD10 Diseases of the circulatory system	I49.4 Other and unspecified premature depolarisation	-12.2002	0.992111	logistic_regression	NO
BCAS3	349	I495	ICD10 Diseases of the circulatory system	I49.5 Sick sinus syndrome	-9.87635	0.97122	logistic_regression	NO
BCAS3	350	I498	ICD10 Diseases of the circulatory system	I49.8 Other specified cardiac arrhythmias	-9.61837	0.972443	logistic_regression	NO
BCAS3	351	I499	ICD10 Diseases of the circulatory system	I49.9 Cardiac arrhythmia, unspecified	-9.67605	0.954095	logistic_regression	NO
BCAS3	352	I500	ICD10 Diseases of the circulatory system	I50.0 Congestive heart failure	-9.52875	0.923585	logistic_regression	NO
BCAS3	353	I501	ICD10 Diseases of the circulatory system	I50.1 Left ventricular failure	0.346079	0.733558	logistic_regression	NO
BCAS3	354	I509	ICD10 Diseases of the circulatory system	I50.9 Heart failure, unspecified	-10.2781	0.950046	logistic_regression	NO
BCAS3	355	I517	ICD10 Diseases of the circulatory system	I51.7 Cardiomegaly	-9.81228	0.922228	logistic_regression	NO
BCAS3	356	I518	ICD10 Diseases of the circulatory system	I51.8 Other ill-defined heart diseases	-10.1081	0.949243	logistic_regression	NO
BCAS3	357	I519	ICD10 Diseases of the circulatory system	I51.9 Heart disease, unspecified	-9.33733	0.953547	logistic_regression	NO
BCAS3	358	I602	ICD10 Diseases of the circulatory system	I60.2 Subarachnoid haemorrhage from anterior communicating artery	-11.631	0.992675	logistic_regression	NO
BCAS3	359	I609	ICD10 Diseases of the circulatory system	I60.9 Subarachnoid haemorrhage, unspecified	-11.005	0.981258	logistic_regression	NO
BCAS3	360	I619	ICD10 Diseases of the circulatory system	I61.9 Intracerebral haemorrhage, unspecified	-9.96521	0.971073	logistic_regression	NO
BCAS3	361	I620	ICD10 Diseases of the circulatory system	I62.0 Subdural haemorrhage (acute) (nontraumatic)	-10.4227	0.981177	logistic_regression	NO
BCAS3	362	I629	ICD10 Diseases of the circulatory system	I62.9 Intracranial haemorrhage (nontraumatic), unspecified	-11.4815	0.992485	logistic_regression	NO
BCAS3	363	I632	ICD10 Diseases of the circulatory system	I63.2 Cerebral infarction due to unspecified occlusion or stenosis of precerebral arteries	-15.7541	0.998571	logistic_regression	NO
BCAS3	364	I633	ICD10 Diseases of the circulatory system	I63.3 Cerebral infarction due to thrombosis of cerebral arteries	-14.0977	0.996487	logistic_regression	NO
BCAS3	365	I634	ICD10 Diseases of the circulatory system	I63.4 Cerebral infarction due to embolism of cerebral arteries	-14.2609	0.997883	logistic_regression	NO
BCAS3	366	I635	ICD10 Diseases of the circulatory system	I63.5 Cerebral infarction due to unspecified occlusion or stenosis of cerebral arteries	-11.7574	0.987114	logistic_regression	NO
BCAS3	367	I638	ICD10 Diseases of the circulatory system	I63.8 Other cerebral infarction	3.58188	8.07e-05	firth_logistic_regression	NO
BCAS3	368	I639	ICD10 Diseases of the circulatory system	I63.9 Cerebral infarction, unspecified	-9.5445	0.925304	logistic_regression	NO
BCAS3	369	I64	ICD10 Diseases of the circulatory system	I64 Stroke, not specified as haemorrhage or infarction	1.44985	0.153256	logistic_regression	NO
BCAS3	370	I652	ICD10 Diseases of the circulatory system	I65.2 Occlusion and stenosis of carotid artery	2.48782	0.0004729	firth_logistic_regression	NO
BCAS3	371	I671	ICD10 Diseases of the circulatory system	I67.1 Cerebral aneurysm, nonruptured	-10.8424	0.981076	logistic_regression	NO
BCAS3	372	I672	ICD10 Diseases of the circulatory system	I67.2 Cerebral atherosclerosis	-12.4187	0.991302	logistic_regression	NO
BCAS3	373	I678	ICD10 Diseases of the circulatory system	I67.8 Other specified cerebrovascular diseases	-9.71709	0.952316	logistic_regression	NO
BCAS3	374	I679	ICD10 Diseases of the circulatory system	I67.9 Cerebrovascular disease, unspecified	-9.74202	0.952778	logistic_regression	NO
BCAS3	375	I690	ICD10 Diseases of the circulatory system	I69.0 Sequelae of subarachnoid haemorrhage	-11.5612	0.992583	logistic_regression	NO
BCAS3	376	I693	ICD10 Diseases of the circulatory system	I69.3 Sequelae of cerebral infarction	-10.3757	0.981676	logistic_regression	NO
BCAS3	377	I694	ICD10 Diseases of the circulatory system	I69.4 Sequelae of stroke, not specified as haemorrhage or infarction	1.65435	0.103373	logistic_regression	NO
BCAS3	378	I700	ICD10 Diseases of the circulatory system	I70.0 Atherosclerosis of aorta	-14.7752	0.997748	logistic_regression	NO
BCAS3	379	I7000	ICD10 Diseases of the circulatory system	I70.00 Atherosclerosis of aorta (without gangrene)	-11.893	0.992057	logistic_regression	NO
BCAS3	380	I702	ICD10 Diseases of the circulatory system	I70.2 Atherosclerosis of arteries of the extremities	2.59648	0.0125118	logistic_regression	NO
BCAS3	381	I7020	ICD10 Diseases of the circulatory system	I70.20 Atherosclerosis of arteries of extremities (without gangrene)	2.81936	0.00232163	firth_logistic_regression	NO
BCAS3	382	I709	ICD10 Diseases of the circulatory system	I70.9 Generalised and unspecified atherosclerosis	-11.6386	0.992146	logistic_regression	NO
BCAS3	383	I710	ICD10 Diseases of the circulatory system	I71.0 Dissection of aorta [any part]	-12.01	0.992142	logistic_regression	NO
BCAS3	384	I712	ICD10 Diseases of the circulatory system	I71.2 Thoracic aortic aneurysm, without mention of rupture	-11.4333	0.987687	logistic_regression	NO
BCAS3	385	I713	ICD10 Diseases of the circulatory system	I71.3 Abdominal aortic aneurysm, ruptured	-13.1112	0.99649	logistic_regression	NO
BCAS3	386	I714	ICD10 Diseases of the circulatory system	I71.4 Abdominal aortic aneurysm, without mention of rupture	-12.5407	0.985628	logistic_regression	NO
BCAS3	387	I719	ICD10 Diseases of the circulatory system	I71.9 Aortic aneurysm of unspecified site, without mention of rupture	-11.3432	0.987623	logistic_regression	NO
BCAS3	388	I723	ICD10 Diseases of the circulatory system	I72.3 Aneurysm of iliac artery	-14.3289	0.99775	logistic_regression	NO
BCAS3	389	I724	ICD10 Diseases of the circulatory system	I72.4 Aneurysm of artery of lower extremity	-10.8046	0.988074	logistic_regression	NO
BCAS3	390	I730	ICD10 Diseases of the circulatory system	I73.0 Raynaud's syndrome	-9.86859	0.953962	logistic_regression	NO
BCAS3	391	I739	ICD10 Diseases of the circulatory system	I73.9 Peripheral vascular disease, unspecified	1.30437	0.075318	logistic_regression	NO
BCAS3	392	I742	ICD10 Diseases of the circulatory system	I74.2 Embolism and thrombosis of arteries of the upper extremities	-12.4069	0.995116	logistic_regression	NO
BCAS3	393	I743	ICD10 Diseases of the circulatory system	I74.3 Embolism and thrombosis of arteries of the lower extremities	2.23667	0.0282632	logistic_regression	NO
BCAS3	394	I745	ICD10 Diseases of the circulatory system	I74.5 Embolism and thrombosis of iliac artery	-11.8036	0.992252	logistic_regression	NO
BCAS3	395	I771	ICD10 Diseases of the circulatory system	I77.1 Stricture of artery	1.83222	0.07307	logistic_regression	NO
BCAS3	396	I776	ICD10 Diseases of the circulatory system	I77.6 Arteritis, unspecified	-12.2027	0.992097	logistic_regression	NO
BCAS3	397	I778	ICD10 Diseases of the circulatory system	I77.8 Other specified disorders of arteries and arterioles	-13.3985	0.996742	logistic_regression	NO
BCAS3	398	I779	ICD10 Diseases of the circulatory system	I77.9 Disorder of arteries and arterioles, unspecified	-11.0852	0.987804	logistic_regression	NO
BCAS3	399	I781	ICD10 Diseases of the circulatory system	I78.1 Naevus, nonneoplastic	-11.985	0.98744	logistic_regression	NO
BCAS3	400	I800	ICD10 Diseases of the circulatory system	I80.0 Phlebitis and thrombophlebitis of superficial vessels of lower extremities	-11.1908	0.98824	logistic_regression	NO
BCAS3	401	I801	ICD10 Diseases of the circulatory system	I80.1 Phlebitis and thrombophlebitis of femoral vein	-9.6315	0.972223	logistic_regression	NO
BCAS3	402	I802	ICD10 Diseases of the circulatory system	I80.2 Phlebitis and thrombophlebitis of other deep vessels of lower extremities	-10.7744	0.949913	logistic_regression	NO
BCAS3	403	I803	ICD10 Diseases of the circulatory system	I80.3 Phlebitis and thrombophlebitis of lower extremities, unspecified	-11.3752	0.988121	logistic_regression	NO
BCAS3	404	I808	ICD10 Diseases of the circulatory system	I80.8 Phlebitis and thrombophlebitis of other sites	-10.8432	0.988646	logistic_regression	NO
BCAS3	405	I809	ICD10 Diseases of the circulatory system	I80.9 Phlebitis and thrombophlebitis of unspecified site	-11.8781	0.992371	logistic_regression	NO
BCAS3	406	I81	ICD10 Diseases of the circulatory system	I81 Portal vein thrombosis	-11.8196	0.992416	logistic_regression	NO
BCAS3	407	I828	ICD10 Diseases of the circulatory system	I82.8 Embolism and thrombosis of other specified veins	-11.1545	0.988403	logistic_regression	NO
BCAS3	408	I829	ICD10 Diseases of the circulatory system	I82.9 Embolism and thrombosis of unspecified vein	-10.4281	0.989059	logistic_regression	NO
BCAS3	409	I830	ICD10 Diseases of the circulatory system	I83.0 Varicose veins of lower extremities with ulcer	-11.0433	0.988159	logistic_regression	NO
BCAS3	410	I831	ICD10 Diseases of the circulatory system	I83.1 Varicose veins of lower extremities with inflammation	-11.9127	0.987411	logistic_regression	NO
BCAS3	411	I839	ICD10 Diseases of the circulatory system	I83.9 Varicose veins of lower extremities without ulcer or inflammation	0.492297	0.406106	logistic_regression	NO
BCAS3	412	I840	ICD10 Diseases of the circulatory system	I84.0 Internal thrombosed haemorrhoids	-13.5541	0.996788	logistic_regression	NO
BCAS3	413	I841	ICD10 Diseases of the circulatory system	I84.1 Internal haemorrhoids with other complications	-9.37167	0.927288	logistic_regression	NO
BCAS3	414	I842	ICD10 Diseases of the circulatory system	I84.2 Internal haemorrhoids without complication	0.295154	0.769808	logistic_regression	NO
BCAS3	415	I843	ICD10 Diseases of the circulatory system	I84.3 External thrombosed haemorrhoids	-11.0844	0.988329	logistic_regression	NO
BCAS3	416	I844	ICD10 Diseases of the circulatory system	I84.4 External haemorrhoids with other complications	-10.686	0.981647	logistic_regression	NO
BCAS3	417	I845	ICD10 Diseases of the circulatory system	I84.5 External haemorrhoids without complication	-9.43908	0.9563	logistic_regression	NO
BCAS3	418	I846	ICD10 Diseases of the circulatory system	I84.6 Residual haemorrhoidal skin tags	0.422511	0.675268	logistic_regression	NO
BCAS3	419	I847	ICD10 Diseases of the circulatory system	I84.7 Unspecified thrombosed haemorrhoids	-13.0105	0.994979	logistic_regression	NO
BCAS3	420	I848	ICD10 Diseases of the circulatory system	I84.8 Unspecified haemorrhoids with other complications	-9.73094	0.925696	logistic_regression	NO
BCAS3	421	I849	ICD10 Diseases of the circulatory system	I84.9 Unspecified haemorrhoids without complication	-9.20311	0.810595	logistic_regression	NO
BCAS3	422	I859	ICD10 Diseases of the circulatory system	I85.9 Oesophageal varices without bleeding	2.30629	0.0227992	logistic_regression	NO
BCAS3	423	I861	ICD10 Diseases of the circulatory system	I86.1 Scrotal varices	-17.0727	0.999021	logistic_regression	NO
BCAS3	424	I864	ICD10 Diseases of the circulatory system	I86.4 Gastric varices	-11.5434	0.992412	logistic_regression	NO
BCAS3	425	I871	ICD10 Diseases of the circulatory system	I87.1 Compression of vein	-13.6189	0.996759	logistic_regression	NO
BCAS3	426	I872	ICD10 Diseases of the circulatory system	I87.2 Venous insufficiency (chronic) (peripheral)	-10.9791	0.987872	logistic_regression	NO
BCAS3	427	I878	ICD10 Diseases of the circulatory system	I87.8 Other specified disorders of veins	-10.4	0.988995	logistic_regression	NO
BCAS3	428	I890	ICD10 Diseases of the circulatory system	I89.0 Lymphoedema, not elsewhere classified	-10.0338	0.971201	logistic_regression	NO
BCAS3	429	I891	ICD10 Diseases of the circulatory system	I89.1 Lymphangitis	-10.4797	0.988876	logistic_regression	NO
BCAS3	430	I951	ICD10 Diseases of the circulatory system	I95.1 Orthostatic hypotension	-12.0962	0.978576	logistic_regression	NO
BCAS3	431	I952	ICD10 Diseases of the circulatory system	I95.2 Hypotension due to drugs	-11.17	0.9882	logistic_regression	NO
BCAS3	432	I959	ICD10 Diseases of the circulatory system	I95.9 Hypotension, unspecified	0.210303	0.835335	logistic_regression	NO
BCAS3	433	I982	ICD10 Diseases of the circulatory system	I98.2 Oesophageal varices in diseases classified elsewhere	-11.2719	0.988115	logistic_regression	NO
BCAS3	434	I99	ICD10 Diseases of the circulatory system	I99 Other and unspecified disorders of circulatory system	-11.6694	0.992546	logistic_regression	NO
BCAS3	435	K011	ICD10 Diseases of the digestive system	K01.1 Impacted teeth	-12.1185	0.979074	logistic_regression	NO
BCAS3	436	K028	ICD10 Diseases of the digestive system	K02.8 Other dental caries	-16.1081	0.999058	logistic_regression	NO
BCAS3	437	K029	ICD10 Diseases of the digestive system	K02.9 Dental caries, unspecified	1.16051	0.107372	logistic_regression	NO
BCAS3	438	K045	ICD10 Diseases of the digestive system	K04.5 Chronic apical periodontitis	-11.9058	0.987337	logistic_regression	NO
BCAS3	439	K046	ICD10 Diseases of the digestive system	K04.6 Periapical abscess with sinus	-14.8789	0.997855	logistic_regression	NO
BCAS3	440	K047	ICD10 Diseases of the digestive system	K04.7 Periapical abscess without sinus	1.5716	0.119785	logistic_regression	NO
BCAS3	441	K048	ICD10 Diseases of the digestive system	K04.8 Radicular cyst	-9.57331	0.973095	logistic_regression	NO
BCAS3	442	K049	ICD10 Diseases of the digestive system	K04.9 Other and unspecified diseases of pulp and periapical tissues	-14.5515	0.997881	logistic_regression	NO
BCAS3	443	K053	ICD10 Diseases of the digestive system	K05.3 Chronic periodontitis	2.26922	0.0251752	logistic_regression	NO
BCAS3	444	K056	ICD10 Diseases of the digestive system	K05.6 Periodontal disease, unspecified	-14.4172	0.9979	logistic_regression	NO
BCAS3	445	K068	ICD10 Diseases of the digestive system	K06.8 Other specified disorders of gingiva and edentulous alveolar ridge	-13.8981	0.996709	logistic_regression	NO
BCAS3	446	K073	ICD10 Diseases of the digestive system	K07.3 Anomalies of tooth position	-11.133	0.98811	logistic_regression	NO
BCAS3	447	K076	ICD10 Diseases of the digestive system	K07.6 Temporomandibular joint disorders	-11.124	0.988007	logistic_regression	NO
BCAS3	448	K081	ICD10 Diseases of the digestive system	K08.1 Loss of teeth due to accident, extraction or local periodontal disease	-14.3356	0.997841	logistic_regression	NO
BCAS3	449	K083	ICD10 Diseases of the digestive system	K08.3 Retained dental root	2.32765	9.01e-05	logistic_regression	NO
BCAS3	450	K088	ICD10 Diseases of the digestive system	K08.8 Other specified disorders of teeth and supporting structures	-9.2086	0.956718	logistic_regression	NO
BCAS3	451	K089	ICD10 Diseases of the digestive system	K08.9 Disorder of teeth and supporting structures, unspecified	-13.8514	0.996681	logistic_regression	NO
BCAS3	452	K090	ICD10 Diseases of the digestive system	K09.0 Developmental odontogenic cysts	-13.854	0.996719	logistic_regression	NO
BCAS3	453	K092	ICD10 Diseases of the digestive system	K09.2 Other cysts of jaw	-10.596	0.988605	logistic_regression	NO
BCAS3	454	K108	ICD10 Diseases of the digestive system	K10.8 Other specified diseases of jaws	-11.8042	0.992522	logistic_regression	NO
BCAS3	455	K112	ICD10 Diseases of the digestive system	K11.2 Sialoadenitis	-11.5791	0.988029	logistic_regression	NO
BCAS3	456	K115	ICD10 Diseases of the digestive system	K11.5 Sialolithiasis	-11.2033	0.988267	logistic_regression	NO
BCAS3	457	K118	ICD10 Diseases of the digestive system	K11.8 Other diseases of salivary glands	-14.7498	0.99783	logistic_regression	NO
BCAS3	458	K121	ICD10 Diseases of the digestive system	K12.1 Other forms of stomatitis	-10.7058	0.981658	logistic_regression	NO
BCAS3	459	K122	ICD10 Diseases of the digestive system	K12.2 Cellulitis and abscess of mouth	-13.7983	0.996766	logistic_regression	NO
BCAS3	460	K123	ICD10 Diseases of the digestive system	K12.3 Oral mucositis (ulcerative)	-11.3902	0.988077	logistic_regression	NO
BCAS3	461	K130	ICD10 Diseases of the digestive system	K13.0 Diseases of lips	-11.2125	0.980752	logistic_regression	NO
BCAS3	462	K132	ICD10 Diseases of the digestive system	K13.2 Leukoplakia and other disturbances of oral epithelium, including tongue	-10.3941	0.98163	logistic_regression	NO
BCAS3	463	K137	ICD10 Diseases of the digestive system	K13.7 Other and unspecified lesions of oral mucosa	-10.1872	0.951674	logistic_regression	NO
BCAS3	464	K140	ICD10 Diseases of the digestive system	K14.0 Glossitis	-11.3579	0.988067	logistic_regression	NO
BCAS3	465	K148	ICD10 Diseases of the digestive system	K14.8 Other diseases of tongue	-12.3055	0.987142	logistic_regression	NO
BCAS3	466	K149	ICD10 Diseases of the digestive system	K14.9 Disease of tongue, unspecified	-11.1667	0.988305	logistic_regression	NO
BCAS3	467	K20	ICD10 Diseases of the digestive system	K20 Oesophagitis	0.135171	0.851203	logistic_regression	NO
BCAS3	468	K210	ICD10 Diseases of the digestive system	K21.0 Gastro-oesophageal reflux disease with oesophagitis	0.721121	0.163425	logistic_regression	NO
BCAS3	469	K219	ICD10 Diseases of the digestive system	K21.9 Gastro-oesophageal reflux disease without oesophagitis	0.680104	0.115028	logistic_regression	NO
BCAS3	470	K220	ICD10 Diseases of the digestive system	K22.0 Achalasia of cardia	-11.7456	0.992453	logistic_regression	NO
BCAS3	471	K221	ICD10 Diseases of the digestive system	K22.1 Ulcer of oesophagus	0.0991907	0.921814	logistic_regression	NO
BCAS3	472	K222	ICD10 Diseases of the digestive system	K22.2 Oesophageal obstruction	-9.32208	0.928029	logistic_regression	NO
BCAS3	473	K224	ICD10 Diseases of the digestive system	K22.4 Dyskinesia of oesophagus	-10.8483	0.981117	logistic_regression	NO
BCAS3	474	K225	ICD10 Diseases of the digestive system	K22.5 Diverticulum of oesophagus, acquired	-13.8494	0.996569	logistic_regression	NO
BCAS3	475	K226	ICD10 Diseases of the digestive system	K22.6 Gastro-oesophageal laceration-haemorrhage syndrome	-10.3749	0.982065	logistic_regression	NO
BCAS3	476	K227	ICD10 Diseases of the digestive system	K22.7 Barrett's oesophagus	-9.84651	0.923183	logistic_regression	NO
BCAS3	477	K228	ICD10 Diseases of the digestive system	K22.8 Other specified diseases of oesophagus	-10.7888	0.969491	logistic_regression	NO
BCAS3	478	K229	ICD10 Diseases of the digestive system	K22.9 Disease of oesophagus, unspecified	-10.9579	0.98111	logistic_regression	NO
BCAS3	479	K253	ICD10 Diseases of the digestive system	K25.3 Acute without haemorrhage or perforation	-12.3162	0.99193	logistic_regression	NO
BCAS3	480	K254	ICD10 Diseases of the digestive system	K25.4 Chronic or unspecified with haemorrhage	-11.757	0.992455	logistic_regression	NO
BCAS3	481	K257	ICD10 Diseases of the digestive system	K25.7 Chronic without haemorrhage or perforation	-11.3334	0.988024	logistic_regression	NO
BCAS3	482	K259	ICD10 Diseases of the digestive system	K25.9 Unspecified as acute or chronic, without haemorrhage or perforation	0.33565	0.739799	logistic_regression	NO
BCAS3	483	K263	ICD10 Diseases of the digestive system	K26.3 Acute without haemorrhage or perforation	-14.0462	0.996632	logistic_regression	NO
BCAS3	484	K264	ICD10 Diseases of the digestive system	K26.4 Chronic or unspecified with haemorrhage	-11.2351	0.987833	logistic_regression	NO
BCAS3	485	K265	ICD10 Diseases of the digestive system	K26.5 Chronic or unspecified with perforation	-11.6564	0.992551	logistic_regression	NO
BCAS3	486	K267	ICD10 Diseases of the digestive system	K26.7 Chronic without haemorrhage or perforation	-12.3017	0.99209	logistic_regression	NO
BCAS3	487	K269	ICD10 Diseases of the digestive system	K26.9 Unspecified as acute or chronic, without haemorrhage or perforation	-9.43359	0.926477	logistic_regression	NO
BCAS3	488	K279	ICD10 Diseases of the digestive system	K27.9 Unspecified as acute or chronic, without haemorrhage or perforation	-12.7631	0.991612	logistic_regression	NO
BCAS3	489	K29	ICD10 Diseases of the digestive system	K29 Gastritis and duodenitis	0.67644	0.503391	logistic_regression	NO
BCAS3	490	K290	ICD10 Diseases of the digestive system	K29.0 Acute haemorrhagic gastritis	-9.69746	0.972071	logistic_regression	NO
BCAS3	491	K291	ICD10 Diseases of the digestive system	K29.1 Other acute gastritis	-9.46309	0.95519	logistic_regression	NO
BCAS3	492	K292	ICD10 Diseases of the digestive system	K29.2 Alcoholic gastritis	-10.6033	0.988188	logistic_regression	NO
BCAS3	493	K293	ICD10 Diseases of the digestive system	K29.3 Chronic superficial gastritis	-15.0052	0.997711	logistic_regression	NO
BCAS3	494	K294	ICD10 Diseases of the digestive system	K29.4 Chronic atrophic gastritis	-14.5243	0.996516	logistic_regression	NO
BCAS3	495	K295	ICD10 Diseases of the digestive system	K29.5 Chronic gastritis, unspecified	0.523211	0.604562	logistic_regression	NO
BCAS3	496	K296	ICD10 Diseases of the digestive system	K29.6 Other gastritis	0.570913	0.429641	logistic_regression	NO
BCAS3	497	K297	ICD10 Diseases of the digestive system	K29.7 Gastritis, unspecified	-1.1602	0.250546	logistic_regression	NO
BCAS3	498	K298	ICD10 Diseases of the digestive system	K29.8 Duodenitis	-9.67774	0.877871	logistic_regression	NO
BCAS3	499	K30	ICD10 Diseases of the digestive system	K30 Dyspepsia	0.240954	0.684569	logistic_regression	NO
BCAS3	500	K311	ICD10 Diseases of the digestive system	K31.1 Adult hypertrophic pyloric stenosis	-10.9023	0.98841	logistic_regression	NO
BCAS3	501	K314	ICD10 Diseases of the digestive system	K31.4 Gastric diverticulum	-11.4015	0.992742	logistic_regression	NO
BCAS3	502	K315	ICD10 Diseases of the digestive system	K31.5 Obstruction of duodenum	-13.8648	0.996735	logistic_regression	NO
BCAS3	503	K317	ICD10 Diseases of the digestive system	K31.7 Polyp of stomach and duodenum	0.0404249	0.968063	logistic_regression	NO
BCAS3	504	K318	ICD10 Diseases of the digestive system	K31.8 Other specified diseases of stomach and duodenum	1.47797	0.0405627	logistic_regression	NO
BCAS3	505	K319	ICD10 Diseases of the digestive system	K31.9 Disease of stomach and duodenum, unspecified	-11.2032	0.980579	logistic_regression	NO
BCAS3	506	K350	ICD10 Diseases of the digestive system	K35.0 Acute appendicitis with generalised peritonitis	-9.17839	0.957623	logistic_regression	NO
BCAS3	507	K351	ICD10 Diseases of the digestive system	K35.1 Acute appendicitis with peritoneal abscess	-10.9259	0.988566	logistic_regression	NO
BCAS3	508	K353	ICD10 Diseases of the digestive system	K35.3 Acute appendicitis with localized peritonitis	-12.3266	0.992218	logistic_regression	NO
BCAS3	509	K358	ICD10 Diseases of the digestive system	K35.8 Acute appendicitis, other and unspecified	-9.81574	0.972558	logistic_regression	NO
BCAS3	510	K359	ICD10 Diseases of the digestive system	K35.9 Acute appendicitis, unspecified	-10.0224	0.95371	logistic_regression	NO
BCAS3	511	K37	ICD10 Diseases of the digestive system	K37 Unspecified appendicitis	-10.8898	0.981285	logistic_regression	NO
BCAS3	512	K388	ICD10 Diseases of the digestive system	K38.8 Other specified diseases of appendix	-11.6583	0.992576	logistic_regression	NO
BCAS3	513	K402	ICD10 Diseases of the digestive system	K40.2 Bilateral inguinal hernia, without obstruction or gangrene	-11.9361	0.977938	logistic_regression	NO
BCAS3	514	K403	ICD10 Diseases of the digestive system	K40.3 Unilateral or unspecified inguinal hernia, with obstruction, without gangrene	-11.1808	0.987661	logistic_regression	NO
BCAS3	515	K409	ICD10 Diseases of the digestive system	K40.9 Unilateral or unspecified inguinal hernia, without obstruction or gangrene	0.111483	0.854286	logistic_regression	NO
BCAS3	516	K419	ICD10 Diseases of the digestive system	K41.9 Unilateral or unspecified femoral hernia, without obstruction or gangrene	-10.0063	0.971415	logistic_regression	NO
BCAS3	517	K420	ICD10 Diseases of the digestive system	K42.0 Umbilical hernia with obstruction, without gangrene	-12.2399	0.992239	logistic_regression	NO
BCAS3	518	K429	ICD10 Diseases of the digestive system	K42.9 Umbilical hernia without obstruction or gangrene	-9.94183	0.923225	logistic_regression	NO
BCAS3	519	K43	ICD10 Diseases of the digestive system	K43 Ventral hernia	3.34881	0.00020668	firth_logistic_regression	NO
BCAS3	520	K430	ICD10 Diseases of the digestive system	K43.0 Ventral hernia with obstruction, without gangrene	3.2596	0.00030545	firth_logistic_regression	NO
BCAS3	521	K439	ICD10 Diseases of the digestive system	K43.9 Ventral hernia without obstruction or gangrene	1.69769	0.00329099	firth_logistic_regression	NO
BCAS3	522	K449	ICD10 Diseases of the digestive system	K44.9 Diaphragmatic hernia without obstruction or gangrene	-0.0959853	0.837965	logistic_regression	NO
BCAS3	523	K469	ICD10 Diseases of the digestive system	K46.9 Unspecified abdominal hernia without obstruction or gangrene	-12.7523	0.991653	logistic_regression	NO
BCAS3	524	K500	ICD10 Diseases of the digestive system	K50.0 Crohn's disease of small intestine	-9.63959	0.972986	logistic_regression	NO
BCAS3	525	K501	ICD10 Diseases of the digestive system	K50.1 Crohn's disease of large intestine	-9.95144	0.972106	logistic_regression	NO
BCAS3	526	K508	ICD10 Diseases of the digestive system	K50.8 Other Crohn's disease	-9.82143	0.982829	logistic_regression	NO
BCAS3	527	K509	ICD10 Diseases of the digestive system	K50.9 Crohn's disease, unspecified	-10.0112	0.953993	logistic_regression	NO
BCAS3	528	K510	ICD10 Diseases of the digestive system	K51.0 Ulcerative (chronic) enterocolitis	-10.7426	0.988719	logistic_regression	NO
BCAS3	529	K512	ICD10 Diseases of the digestive system	K51.2 Ulcerative (chronic) proctitis	-9.77114	0.972458	logistic_regression	NO
BCAS3	530	K513	ICD10 Diseases of the digestive system	K51.3 Ulcerative (chronic) rectosigmoiditis	-10.9836	0.988524	logistic_regression	NO
BCAS3	531	K514	ICD10 Diseases of the digestive system	K51.4 Pseudopolyposis of colon	-12.1314	0.992233	logistic_regression	NO
BCAS3	532	K518	ICD10 Diseases of the digestive system	K51.8 Other ulcerative colitis	-11.1579	0.988388	logistic_regression	NO
BCAS3	533	K519	ICD10 Diseases of the digestive system	K51.9 Ulcerative colitis, unspecified	0.649075	0.519704	logistic_regression	NO
BCAS3	534	K521	ICD10 Diseases of the digestive system	K52.1 Toxic gastro-enteritis and colitis	-14.1555	0.996542	logistic_regression	NO
BCAS3	535	K523	ICD10 Diseases of the digestive system	K52.3 Indeterminate colitis	-14.4371	0.997919	logistic_regression	NO
BCAS3	536	K528	ICD10 Diseases of the digestive system	K52.8 Other specified non-infective gastro-enteritis and colitis	-10.993	0.980926	logistic_regression	NO
BCAS3	537	K529	ICD10 Diseases of the digestive system	K52.9 Non-infective gastro-enteritis and colitis, unspecified	0.648889	0.163714	logistic_regression	NO
BCAS3	538	K550	ICD10 Diseases of the digestive system	K55.0 Acute vascular disorders of intestine	-12.5484	0.991965	logistic_regression	NO
BCAS3	539	K552	ICD10 Diseases of the digestive system	K55.2 Angiodysplasia of colon	2.3717	0.0194289	logistic_regression	NO
BCAS3	540	K559	ICD10 Diseases of the digestive system	K55.9 Vascular disorder of intestine, unspecified	-12.4516	0.99199	logistic_regression	NO
BCAS3	541	K560	ICD10 Diseases of the digestive system	K56.0 Paralytic ileus	-11.5807	0.99251	logistic_regression	NO
BCAS3	542	K561	ICD10 Diseases of the digestive system	K56.1 Intussusception	-10.5577	0.988599	logistic_regression	NO
BCAS3	543	K562	ICD10 Diseases of the digestive system	K56.2 Volvulus	2.14871	0.0335054	logistic_regression	NO
BCAS3	544	K564	ICD10 Diseases of the digestive system	K56.4 Other impaction of intestine	3.05481	0.00086228	firth_logistic_regression	NO
BCAS3	545	K565	ICD10 Diseases of the digestive system	K56.5 Intestinal adhesions [bands] with obstruction	1.69992	0.0934567	logistic_regression	NO
BCAS3	546	K566	ICD10 Diseases of the digestive system	K56.6 Other and unspecified intestinal obstruction	-9.48079	0.926311	logistic_regression	NO
BCAS3	547	K567	ICD10 Diseases of the digestive system	K56.7 Ileus, unspecified	-12.0212	0.987124	logistic_regression	NO
BCAS3	548	K571	ICD10 Diseases of the digestive system	K57.1 Diverticular disease of small intestine without perforation or abscess	-10.8545	0.980678	logistic_regression	NO
BCAS3	549	K572	ICD10 Diseases of the digestive system	K57.2 Diverticular disease of large intestine with perforation and abscess	-10.9576	0.98119	logistic_regression	NO
BCAS3	550	K573	ICD10 Diseases of the digestive system	K57.3 Diverticular disease of large intestine without perforation or abscess	-0.0046818	0.992055	logistic_regression	NO
BCAS3	551	K578	ICD10 Diseases of the digestive system	K57.8 Diverticular disease of intestine, part unspecified, with perforation and abscess	-14.3076	0.997914	logistic_regression	NO
BCAS3	552	K579	ICD10 Diseases of the digestive system	K57.9 Diverticular disease of intestine, part unspecified, without perforation or abscess	-9.5272	0.877883	logistic_regression	NO
BCAS3	553	K580	ICD10 Diseases of the digestive system	K58.0 Irritable bowel syndrome with diarrhoea	-9.83557	0.971856	logistic_regression	NO
BCAS3	554	K589	ICD10 Diseases of the digestive system	K58.9 Irritable bowel syndrome without diarrhoea	-0.0610586	0.951786	logistic_regression	NO
BCAS3	555	K590	ICD10 Diseases of the digestive system	K59.0 Constipation	0.861697	0.0660696	logistic_regression	NO
BCAS3	556	K591	ICD10 Diseases of the digestive system	K59.1 Functional diarrhoea	-10.9144	0.988443	logistic_regression	NO
BCAS3	557	K593	ICD10 Diseases of the digestive system	K59.3 Megacolon, not elsewhere classified	-11.0837	0.98838	logistic_regression	NO
BCAS3	558	K598	ICD10 Diseases of the digestive system	K59.8 Other specified functional intestinal disorders	-12.4172	0.991825	logistic_regression	NO
BCAS3	559	K599	ICD10 Diseases of the digestive system	K59.9 Functional intestinal disorder, unspecified	-14.2904	0.997908	logistic_regression	NO
BCAS3	560	K601	ICD10 Diseases of the digestive system	K60.1 Chronic anal fissure	-9.95695	0.971805	logistic_regression	NO
BCAS3	561	K602	ICD10 Diseases of the digestive system	K60.2 Anal fissure, unspecified	1.18322	0.240876	logistic_regression	NO
BCAS3	562	K603	ICD10 Diseases of the digestive system	K60.3 Anal fistula	-9.78988	0.954489	logistic_regression	NO
BCAS3	563	K610	ICD10 Diseases of the digestive system	K61.0 Anal abscess	-12.7078	0.986768	logistic_regression	NO
BCAS3	564	K613	ICD10 Diseases of the digestive system	K61.3 Ischiorectal abscess	-12.0643	0.992234	logistic_regression	NO
BCAS3	565	K620	ICD10 Diseases of the digestive system	K62.0 Anal polyp	-9.85068	0.954666	logistic_regression	NO
BCAS3	566	K621	ICD10 Diseases of the digestive system	K62.1 Rectal polyp	0.435674	0.545554	logistic_regression	NO
BCAS3	567	K623	ICD10 Diseases of the digestive system	K62.3 Rectal prolapse	-10.6409	0.969319	logistic_regression	NO
BCAS3	568	K624	ICD10 Diseases of the digestive system	K62.4 Stenosis of anus and rectum	-11.3702	0.988079	logistic_regression	NO
BCAS3	569	K625	ICD10 Diseases of the digestive system	K62.5 Haemorrhage of anus and rectum	0.221047	0.708816	logistic_regression	NO
BCAS3	570	K626	ICD10 Diseases of the digestive system	K62.6 Ulcer of anus and rectum	-10.8303	0.981338	logistic_regression	NO
BCAS3	571	K627	ICD10 Diseases of the digestive system	K62.7 Radiation proctitis	-12.4862	0.991526	logistic_regression	NO
BCAS3	572	K628	ICD10 Diseases of the digestive system	K62.8 Other specified diseases of anus and rectum	-9.64656	0.926703	logistic_regression	NO
BCAS3	573	K629	ICD10 Diseases of the digestive system	K62.9 Disease of anus and rectum, unspecified	-10.7009	0.981696	logistic_regression	NO
BCAS3	574	K631	ICD10 Diseases of the digestive system	K63.1 Perforation of intestine (nontraumatic)	-10.7263	0.981234	logistic_regression	NO
BCAS3	575	K632	ICD10 Diseases of the digestive system	K63.2 Fistula of intestine	-12.4198	0.991899	logistic_regression	NO
BCAS3	576	K633	ICD10 Diseases of the digestive system	K63.3 Ulcer of intestine	-11.4316	0.980484	logistic_regression	NO
BCAS3	577	K635	ICD10 Diseases of the digestive system	K63.5 Polyp of colon	-0.200787	0.780603	logistic_regression	NO
BCAS3	578	K638	ICD10 Diseases of the digestive system	K63.8 Other specified diseases of intestine	-11.1322	0.968686	logistic_regression	NO
BCAS3	579	K639	ICD10 Diseases of the digestive system	K63.9 Disease of intestine, unspecified	-11.3276	0.980379	logistic_regression	NO
BCAS3	580	K640	ICD10 Diseases of the digestive system	K64.0 First degree haemorrhoids	-13.9671	0.994603	logistic_regression	NO
BCAS3	581	K641	ICD10 Diseases of the digestive system	K64.1 Second degree haemorrhoids	-14.571	0.996575	logistic_regression	NO
BCAS3	582	K642	ICD10 Diseases of the digestive system	K64.2 Third degree haemorrhoids	-15.2619	0.998672	logistic_regression	NO
BCAS3	583	K644	ICD10 Diseases of the digestive system	K64.4 Residual haemorrhoidal skin tags	-14.5847	0.996608	logistic_regression	NO
BCAS3	584	K649	ICD10 Diseases of the digestive system	K64.9 Haemorrhoids, unspecified	-12.0144	0.979456	logistic_regression	NO
BCAS3	585	K650	ICD10 Diseases of the digestive system	K65.0 Acute peritonitis	-11.9433	0.987553	logistic_regression	NO
BCAS3	586	K658	ICD10 Diseases of the digestive system	K65.8 Other peritonitis	-9.76208	0.983159	logistic_regression	NO
BCAS3	587	K659	ICD10 Diseases of the digestive system	K65.9 Peritonitis, unspecified	-11.5298	0.98783	logistic_regression	NO
BCAS3	588	K660	ICD10 Diseases of the digestive system	K66.0 Peritoneal adhesions	0.34094	0.736076	logistic_regression	NO
BCAS3	589	K668	ICD10 Diseases of the digestive system	K66.8 Other specified disorders of peritoneum	-10.6771	0.98879	logistic_regression	NO
BCAS3	590	K700	ICD10 Diseases of the digestive system	K70.0 Alcoholic fatty liver	-12.4888	0.994996	logistic_regression	NO
BCAS3	591	K701	ICD10 Diseases of the digestive system	K70.1 Alcoholic hepatitis	-11.7696	0.992307	logistic_regression	NO
BCAS3	592	K703	ICD10 Diseases of the digestive system	K70.3 Alcoholic cirrhosis of liver	-10.5186	0.981385	logistic_regression	NO
BCAS3	593	K704	ICD10 Diseases of the digestive system	K70.4 Alcoholic hepatic failure	-11.5176	0.992363	logistic_regression	NO
BCAS3	594	K709	ICD10 Diseases of the digestive system	K70.9 Alcoholic liver disease, unspecified	-11.0213	0.980463	logistic_regression	NO
BCAS3	595	K729	ICD10 Diseases of the digestive system	K72.9 Hepatic failure, unspecified	-10.5935	0.981717	logistic_regression	NO
BCAS3	596	K740	ICD10 Diseases of the digestive system	K74.0 Hepatic fibrosis	-11.5304	0.992534	logistic_regression	NO
BCAS3	597	K743	ICD10 Diseases of the digestive system	K74.3 Primary biliary cirrhosis	-11.2491	0.987862	logistic_regression	NO
BCAS3	598	K746	ICD10 Diseases of the digestive system	K74.6 Other and unspecified cirrhosis of liver	2.0591	0.0422382	logistic_regression	NO
BCAS3	599	K750	ICD10 Diseases of the digestive system	K75.0 Abscess of liver	-10.8532	0.988625	logistic_regression	NO
BCAS3	600	K754	ICD10 Diseases of the digestive system	K75.4 Autoimmune hepatitis	-11.832	0.992235	logistic_regression	NO
BCAS3	601	K758	ICD10 Diseases of the digestive system	K75.8 Other specified inflammatory liver diseases	-12.3499	0.991936	logistic_regression	NO
BCAS3	602	K759	ICD10 Diseases of the digestive system	K75.9 Inflammatory liver disease, unspecified	-11.0719	0.988497	logistic_regression	NO
BCAS3	603	K760	ICD10 Diseases of the digestive system	K76.0 Fatty (change of) liver, not elsewhere classified	-9.34977	0.928572	logistic_regression	NO
BCAS3	604	K766	ICD10 Diseases of the digestive system	K76.6 Portal hypertension	-11.1686	0.980762	logistic_regression	NO
BCAS3	605	K768	ICD10 Diseases of the digestive system	K76.8 Other specified diseases of liver	1.63031	0.10665	logistic_regression	NO
BCAS3	606	K769	ICD10 Diseases of the digestive system	K76.9 Liver disease, unspecified	-11.4473	0.980245	logistic_regression	NO
BCAS3	607	K800	ICD10 Diseases of the digestive system	K80.0 Calculus of gallbladder with acute cholecystitis	1.22524	0.225605	logistic_regression	NO
BCAS3	608	K801	ICD10 Diseases of the digestive system	K80.1 Calculus of gallbladder with other cholecystitis	-0.0075394	0.994043	logistic_regression	NO
BCAS3	609	K802	ICD10 Diseases of the digestive system	K80.2 Calculus of gallbladder without cholecystitis	0.17935	0.803513	logistic_regression	NO
BCAS3	610	K803	ICD10 Diseases of the digestive system	K80.3 Calculus of bile duct with cholangitis	-12.2359	0.992073	logistic_regression	NO
BCAS3	611	K804	ICD10 Diseases of the digestive system	K80.4 Calculus of bile duct with cholecystitis	-12.5683	0.991776	logistic_regression	NO
BCAS3	612	K805	ICD10 Diseases of the digestive system	K80.5 Calculus of bile duct without cholangitis or cholecystitis	-11.5848	0.967075	logistic_regression	NO
BCAS3	613	K808	ICD10 Diseases of the digestive system	K80.8 Other cholelithiasis	-13.5298	0.996622	logistic_regression	NO
BCAS3	614	K810	ICD10 Diseases of the digestive system	K81.0 Acute cholecystitis	-9.49204	0.955484	logistic_regression	NO
BCAS3	615	K811	ICD10 Diseases of the digestive system	K81.1 Chronic cholecystitis	-9.83702	0.953961	logistic_regression	NO
BCAS3	616	K819	ICD10 Diseases of the digestive system	K81.9 Cholecystitis, unspecified	-9.43353	0.956234	logistic_regression	NO
BCAS3	617	K821	ICD10 Diseases of the digestive system	K82.1 Hydrops of gallbladder	-12.3298	0.995019	logistic_regression	NO
BCAS3	618	K824	ICD10 Diseases of the digestive system	K82.4 Cholesterolosis of gallbladder	-10.8352	0.981043	logistic_regression	NO
BCAS3	619	K828	ICD10 Diseases of the digestive system	K82.8 Other specified diseases of gallbladder	-8.7828	0.932299	logistic_regression	NO
BCAS3	620	K829	ICD10 Diseases of the digestive system	K82.9 Disease of gallbladder, unspecified	-11.4969	0.992665	logistic_regression	NO
BCAS3	621	K830	ICD10 Diseases of the digestive system	K83.0 Cholangitis	2.2506	0.0263061	logistic_regression	NO
BCAS3	622	K831	ICD10 Diseases of the digestive system	K83.1 Obstruction of bile duct	1.81592	0.0726953	logistic_regression	NO
BCAS3	623	K838	ICD10 Diseases of the digestive system	K83.8 Other specified diseases of biliary tract	-10.674	0.969471	logistic_regression	NO
BCAS3	624	K85	ICD10 Diseases of the digestive system	K85 Acute pancreatitis	-10.9245	0.969247	logistic_regression	NO
BCAS3	625	K851	ICD10 Diseases of the digestive system	K85.1 Biliary acute pancreatitis	-10.3848	0.982216	logistic_regression	NO
BCAS3	626	K859	ICD10 Diseases of the digestive system	K85.9 Acute pancreatitis, unspecified	-11.0293	0.981115	logistic_regression	NO
BCAS3	627	K860	ICD10 Diseases of the digestive system	K86.0 Alcohol-induced chronic pancreatitis	790380000000000	0.00058806	firth_logistic_regression	NO
BCAS3	628	K861	ICD10 Diseases of the digestive system	K86.1 Other chronic pancreatitis	-11.8286	0.987594	logistic_regression	NO
BCAS3	629	K862	ICD10 Diseases of the digestive system	K86.2 Cyst of pancreas	-11.342	0.988036	logistic_regression	NO
BCAS3	630	K863	ICD10 Diseases of the digestive system	K86.3 Pseudocyst of pancreas	-13.9166	0.996687	logistic_regression	NO
BCAS3	631	K868	ICD10 Diseases of the digestive system	K86.8 Other specified diseases of pancreas	-10.8674	0.981407	logistic_regression	NO
BCAS3	632	K869	ICD10 Diseases of the digestive system	K86.9 Disease of pancreas, unspecified	-12.0986	0.991907	logistic_regression	NO
BCAS3	633	K900	ICD10 Diseases of the digestive system	K90.0 Coeliac disease	1.06869	0.289604	logistic_regression	NO
BCAS3	634	K909	ICD10 Diseases of the digestive system	K90.9 Intestinal malabsorption, unspecified	-13.8736	0.996672	logistic_regression	NO
BCAS3	635	K913	ICD10 Diseases of the digestive system	K91.3 Postoperative intestinal obstruction	-9.68433	0.972418	logistic_regression	NO
BCAS3	636	K914	ICD10 Diseases of the digestive system	K91.4 Colostomy and enterostomy malfunction	-10.9628	0.981272	logistic_regression	NO
BCAS3	637	K918	ICD10 Diseases of the digestive system	K91.8 Other postprocedural disorders of digestive system, not elsewhere classified	-11.4266	0.980452	logistic_regression	NO
BCAS3	638	K920	ICD10 Diseases of the digestive system	K92.0 Haematemesis	-9.27384	0.928915	logistic_regression	NO
BCAS3	639	K921	ICD10 Diseases of the digestive system	K92.1 Melaena	-9.56978	0.926197	logistic_regression	NO
BCAS3	640	K922	ICD10 Diseases of the digestive system	K92.2 Gastro-intestinal haemorrhage, unspecified	-9.53442	0.880696	logistic_regression	NO
BCAS3	641	K929	ICD10 Diseases of the digestive system	K92.9 Disease of digestive system, unspecified	-11.9542	0.991992	logistic_regression	NO
BCAS3	642	H000	ICD10 Diseases of the eye and adnexa	H00.0 Hordeolum and other deep inflammation of eyelid	-13.8677	0.996655	logistic_regression	NO
BCAS3	643	H001	ICD10 Diseases of the eye and adnexa	H00.1 Chalazion	-10.0853	0.952914	logistic_regression	NO
BCAS3	644	H010	ICD10 Diseases of the eye and adnexa	H01.0 Blepharitis	-10.9866	0.980712	logistic_regression	NO
BCAS3	645	H020	ICD10 Diseases of the eye and adnexa	H02.0 Entropion and trichiasis of eyelid	-12.1513	0.986929	logistic_regression	NO
BCAS3	646	H021	ICD10 Diseases of the eye and adnexa	H02.1 Ectropion of eyelid	-11.8431	0.986898	logistic_regression	NO
BCAS3	647	H023	ICD10 Diseases of the eye and adnexa	H02.3 Blepharochalasis	-9.19295	0.956565	logistic_regression	NO
BCAS3	648	H024	ICD10 Diseases of the eye and adnexa	H02.4 Ptosis of eyelid	-9.9096	0.953372	logistic_regression	NO
BCAS3	649	H025	ICD10 Diseases of the eye and adnexa	H02.5 Other disorders affecting eyelid function	-12.2607	0.991943	logistic_regression	NO
BCAS3	650	H026	ICD10 Diseases of the eye and adnexa	H02.6 Xanthelasma of eyelid	-11.9624	0.992375	logistic_regression	NO
BCAS3	651	H028	ICD10 Diseases of the eye and adnexa	H02.8 Other specified disorders of eyelid	-9.28028	0.92794	logistic_regression	NO
BCAS3	652	H029	ICD10 Diseases of the eye and adnexa	H02.9 Disorder of eyelid, unspecified	-11.2986	0.980533	logistic_regression	NO
BCAS3	653	H041	ICD10 Diseases of the eye and adnexa	H04.1 Other disorders of lachrymal gland	-11.7286	0.987204	logistic_regression	NO
BCAS3	654	H042	ICD10 Diseases of the eye and adnexa	H04.2 Epiphora	-11.513	0.979762	logistic_regression	NO
BCAS3	655	H045	ICD10 Diseases of the eye and adnexa	H04.5 Stenosis and insufficiency of lachrymal passages	-9.75977	0.95275	logistic_regression	NO
BCAS3	656	H050	ICD10 Diseases of the eye and adnexa	H05.0 Acute inflammation of orbit	-11.7139	0.992482	logistic_regression	NO
BCAS3	657	H062	ICD10 Diseases of the eye and adnexa	H06.2 Dysthyroid exophthalmos	-13.6277	0.996723	logistic_regression	NO
BCAS3	658	H109	ICD10 Diseases of the eye and adnexa	H10.9 Conjunctivitis, unspecified	-10.9752	0.988387	logistic_regression	NO
BCAS3	659	H110	ICD10 Diseases of the eye and adnexa	H11.0 Pterygium	-10.8454	0.988632	logistic_regression	NO
BCAS3	660	H113	ICD10 Diseases of the eye and adnexa	H11.3 Conjunctival haemorrhage	-11.8428	0.99242	logistic_regression	NO
BCAS3	661	H114	ICD10 Diseases of the eye and adnexa	H11.4 Other conjunctival vascular disorders and cysts	-12.0216	0.992307	logistic_regression	NO
BCAS3	662	H160	ICD10 Diseases of the eye and adnexa	H16.0 Corneal ulcer	-11.5016	0.992714	logistic_regression	NO
BCAS3	663	H184	ICD10 Diseases of the eye and adnexa	H18.4 Corneal degeneration	-10.8133	0.987984	logistic_regression	NO
BCAS3	664	H185	ICD10 Diseases of the eye and adnexa	H18.5 Hereditary corneal dystrophies	-12.2532	0.991835	logistic_regression	NO
BCAS3	665	H188	ICD10 Diseases of the eye and adnexa	H18.8 Other specified disorders of cornea	-11.5789	0.992382	logistic_regression	NO
BCAS3	666	H209	ICD10 Diseases of the eye and adnexa	H20.9 Iridocyclitis, unspecified	-11.2531	0.988277	logistic_regression	NO
BCAS3	667	H218	ICD10 Diseases of the eye and adnexa	H21.8 Other specified disorders of iris and ciliary body	-13.6412	0.996619	logistic_regression	NO
BCAS3	668	H250	ICD10 Diseases of the eye and adnexa	H25.0 Senile incipient cataract	0.927036	0.36926	logistic_regression	NO
BCAS3	669	H251	ICD10 Diseases of the eye and adnexa	H25.1 Senile nuclear cataract	-0.223975	0.827698	logistic_regression	NO
BCAS3	670	H258	ICD10 Diseases of the eye and adnexa	H25.8 Other senile cataract	1.71607	0.0276935	logistic_regression	NO
BCAS3	671	H259	ICD10 Diseases of the eye and adnexa	H25.9 Senile cataract, unspecified	1.38858	0.174795	logistic_regression	NO
BCAS3	672	H262	ICD10 Diseases of the eye and adnexa	H26.2 Complicated cataract	-15.1856	0.998579	logistic_regression	NO
BCAS3	673	H264	ICD10 Diseases of the eye and adnexa	H26.4 After-cataract	-14.9797	0.993742	logistic_regression	NO
BCAS3	674	H268	ICD10 Diseases of the eye and adnexa	H26.8 Other specified cataract	-11.1478	0.979302	logistic_regression	NO
BCAS3	675	H269	ICD10 Diseases of the eye and adnexa	H26.9 Cataract, unspecified	-0.975698	0.335655	logistic_regression	NO
BCAS3	676	H270	ICD10 Diseases of the eye and adnexa	H27.0 Aphakia	-11.519	0.992614	logistic_regression	NO
BCAS3	677	H330	ICD10 Diseases of the eye and adnexa	H33.0 Retinal detachment with retinal break	-10.9358	0.968923	logistic_regression	NO
BCAS3	678	H332	ICD10 Diseases of the eye and adnexa	H33.2 Serous retinal detachment	-11.6107	0.97985	logistic_regression	NO
BCAS3	679	H333	ICD10 Diseases of the eye and adnexa	H33.3 Retinal breaks without detachment	-9.61463	0.954649	logistic_regression	NO
BCAS3	680	H335	ICD10 Diseases of the eye and adnexa	H33.5 Other retinal detachments	-11.4994	0.992305	logistic_regression	NO
BCAS3	681	H342	ICD10 Diseases of the eye and adnexa	H34.2 Other retinal artery occlusions	-11.2989	0.992699	logistic_regression	NO
BCAS3	682	H348	ICD10 Diseases of the eye and adnexa	H34.8 Other retinal vascular occlusions	-10.7741	0.980637	logistic_regression	NO
BCAS3	683	H350	ICD10 Diseases of the eye and adnexa	H35.0 Background retinopathy and retinal vascular changes	-12.2583	0.992016	logistic_regression	NO
BCAS3	684	H353	ICD10 Diseases of the eye and adnexa	H35.3 Degeneration of macula and posterior pole	0.61517	0.546464	logistic_regression	NO
BCAS3	685	H354	ICD10 Diseases of the eye and adnexa	H35.4 Peripheral retinal degeneration	-12.0387	0.991944	logistic_regression	NO
BCAS3	686	H356	ICD10 Diseases of the eye and adnexa	H35.6 Retinal haemorrhage	-14.646	0.997726	logistic_regression	NO
BCAS3	687	H358	ICD10 Diseases of the eye and adnexa	H35.8 Other specified retinal disorders	-11.4719	0.979779	logistic_regression	NO
BCAS3	688	H360	ICD10 Diseases of the eye and adnexa	H36.0 Diabetic retinopathy	-9.94524	0.953045	logistic_regression	NO
BCAS3	689	H400	ICD10 Diseases of the eye and adnexa	H40.0 Glaucoma suspect	-10.6844	0.969178	logistic_regression	NO
BCAS3	690	H401	ICD10 Diseases of the eye and adnexa	H40.1 Primary open-angle glaucoma	1.39847	0.170497	logistic_regression	NO
BCAS3	691	H402	ICD10 Diseases of the eye and adnexa	H40.2 Primary angle-closure glaucoma	-11.4168	0.979708	logistic_regression	NO
BCAS3	692	H405	ICD10 Diseases of the eye and adnexa	H40.5 Glaucoma secondary to other eye disorders	-11.6441	0.992498	logistic_regression	NO
BCAS3	693	H409	ICD10 Diseases of the eye and adnexa	H40.9 Glaucoma, unspecified	-9.69529	0.923392	logistic_regression	NO
BCAS3	694	H431	ICD10 Diseases of the eye and adnexa	H43.1 Vitreous haemorrhage	-10.9621	0.981132	logistic_regression	NO
BCAS3	695	H433	ICD10 Diseases of the eye and adnexa	H43.3 Other vitreous opacities	-12.3695	0.991619	logistic_regression	NO
BCAS3	696	H438	ICD10 Diseases of the eye and adnexa	H43.8 Other disorders of vitreous body	-12.3063	0.986319	logistic_regression	NO
BCAS3	697	H442	ICD10 Diseases of the eye and adnexa	H44.2 Degenerative myopia	-16.149	0.998472	logistic_regression	NO
BCAS3	698	H46	ICD10 Diseases of the eye and adnexa	H46 Optic neuritis	-12.4623	0.995056	logistic_regression	NO
BCAS3	699	H473	ICD10 Diseases of the eye and adnexa	H47.3 Other disorders of optic disk	-15.4454	0.997286	logistic_regression	NO
BCAS3	700	H492	ICD10 Diseases of the eye and adnexa	H49.2 Sixth [abducent] nerve palsy	-14.5431	0.997916	logistic_regression	NO
BCAS3	701	H500	ICD10 Diseases of the eye and adnexa	H50.0 Convergent concomitant strabismus	-12.0596	0.992372	logistic_regression	NO
BCAS3	702	H501	ICD10 Diseases of the eye and adnexa	H50.1 Divergent concomitant strabismus	-9.50487	0.973282	logistic_regression	NO
BCAS3	703	H509	ICD10 Diseases of the eye and adnexa	H50.9 Strabismus, unspecified	-12.4576	0.992044	logistic_regression	NO
BCAS3	704	H520	ICD10 Diseases of the eye and adnexa	H52.0 Hypermetropia	-12.2507	0.991929	logistic_regression	NO
BCAS3	705	H521	ICD10 Diseases of the eye and adnexa	H52.1 Myopia	1.24839	0.218619	logistic_regression	NO
BCAS3	706	H522	ICD10 Diseases of the eye and adnexa	H52.2 Astigmatism	-11.3496	0.987538	logistic_regression	NO
BCAS3	707	H523	ICD10 Diseases of the eye and adnexa	H52.3 Anisometropia and aniseikonia	-11.5084	0.992268	logistic_regression	NO
BCAS3	708	H530	ICD10 Diseases of the eye and adnexa	H53.0 Amblyopia ex anopsia	-12.2103	0.986559	logistic_regression	NO
BCAS3	709	H531	ICD10 Diseases of the eye and adnexa	H53.1 Subjective visual disturbances	-10.8994	0.98125	logistic_regression	NO
BCAS3	710	H532	ICD10 Diseases of the eye and adnexa	H53.2 Diplopia	-11.4273	0.980365	logistic_regression	NO
BCAS3	711	H534	ICD10 Diseases of the eye and adnexa	H53.4 Visual field defects	-11.651	0.987766	logistic_regression	NO
BCAS3	712	H538	ICD10 Diseases of the eye and adnexa	H53.8 Other visual disturbances	-9.36807	0.956199	logistic_regression	NO
BCAS3	713	H539	ICD10 Diseases of the eye and adnexa	H53.9 Visual disturbance, unspecified	2.6077	0.0104554	logistic_regression	NO
BCAS3	714	H540	ICD10 Diseases of the eye and adnexa	H54.0 Blindness, both eyes	-9.29815	0.973617	logistic_regression	NO
BCAS3	715	H544	ICD10 Diseases of the eye and adnexa	H54.4 Blindness, one eye	-11.4009	0.987936	logistic_regression	NO
BCAS3	716	H547	ICD10 Diseases of the eye and adnexa	H54.7 Unspecified visual loss	-13.013	0.994895	logistic_regression	NO
BCAS3	717	H549	ICD10 Diseases of the eye and adnexa	H54.9 Unspecified visual impairment (binocular)	-11.3942	0.98805	logistic_regression	NO
BCAS3	718	H55	ICD10 Diseases of the eye and adnexa	H55 Nystagmus and other irregular eye movements	-12.2938	0.992028	logistic_regression	NO
BCAS3	719	H571	ICD10 Diseases of the eye and adnexa	H57.1 Ocular pain	-14.8752	0.997854	logistic_regression	NO
BCAS3	720	H578	ICD10 Diseases of the eye and adnexa	H57.8 Other specified disorders of eye and adnexa	1038400000000000	0.00031025	firth_logistic_regression	NO
BCAS3	721	H579	ICD10 Diseases of the eye and adnexa	H57.9 Disorder of eye and adnexa, unspecified	-9.45346	0.983247	logistic_regression	NO
BCAS3	722	H598	ICD10 Diseases of the eye and adnexa	H59.8 Other postprocedural disorders of eye and adnexa	-13.9561	0.996628	logistic_regression	NO
BCAS3	723	H601	ICD10 Diseases of the eye and adnexa	H60.1 Cellulitis of external ear	-14.42	0.997904	logistic_regression	NO
BCAS3	724	H609	ICD10 Diseases of the eye and adnexa	H60.9 Otitis externa, unspecified	-9.29039	0.973624	logistic_regression	NO
BCAS3	725	H610	ICD10 Diseases of the eye and adnexa	H61.0 Perichondritis of external ear	-9.41617	0.972963	logistic_regression	NO
BCAS3	726	H612	ICD10 Diseases of the eye and adnexa	H61.2 Impacted cerumen	-9.42774	0.972721	logistic_regression	NO
BCAS3	727	H653	ICD10 Diseases of the eye and adnexa	H65.3 Chronic mucoid otitis media	-12.0721	0.987507	logistic_regression	NO
BCAS3	728	H659	ICD10 Diseases of the eye and adnexa	H65.9 Nonsuppurative otitis media, unspecified	-11.4484	0.988017	logistic_regression	NO
BCAS3	729	H663	ICD10 Diseases of the eye and adnexa	H66.3 Other chronic suppurative otitis media	-14.0718	0.996685	logistic_regression	NO
BCAS3	730	H669	ICD10 Diseases of the eye and adnexa	H66.9 Otitis media, unspecified	-10.9199	0.981209	logistic_regression	NO
BCAS3	731	H699	ICD10 Diseases of the eye and adnexa	H69.9 Eustachian tube disorder, unspecified	-14.405	0.997897	logistic_regression	NO
BCAS3	732	H71	ICD10 Diseases of the eye and adnexa	H71 Cholesteatoma of middle ear	-9.72604	0.972654	logistic_regression	NO
BCAS3	733	H720	ICD10 Diseases of the eye and adnexa	H72.0 Central perforation of tympanic membrane	-14.5416	0.997908	logistic_regression	NO
BCAS3	734	H729	ICD10 Diseases of the eye and adnexa	H72.9 Perforation of tympanic membrane, unspecified	-9.23642	0.957177	logistic_regression	NO
BCAS3	735	H738	ICD10 Diseases of the eye and adnexa	H73.8 Other specified disorders of tympanic membrane	-10.4729	0.98193	logistic_regression	NO
BCAS3	736	H809	ICD10 Diseases of the eye and adnexa	H80.9 Otosclerosis, unspecified	-12.2642	0.992282	logistic_regression	NO
BCAS3	737	H810	ICD10 Diseases of the eye and adnexa	H81.0 Meniere's disease	-12.0637	0.987331	logistic_regression	NO
BCAS3	738	H811	ICD10 Diseases of the eye and adnexa	H81.1 Benign paroxysmal vertigo	3.16679	0.00061405	firth_logistic_regression	NO
BCAS3	739	H830	ICD10 Diseases of the eye and adnexa	H83.0 Labyrinthitis	1.97825	0.0502527	logistic_regression	NO
BCAS3	740	H902	ICD10 Diseases of the eye and adnexa	H90.2 Conductive hearing loss, unspecified	-9.31815	0.973471	logistic_regression	NO
BCAS3	741	H903	ICD10 Diseases of the eye and adnexa	H90.3 Sensorineural hearing loss, bilateral	-15.2047	0.997692	logistic_regression	NO
BCAS3	742	H905	ICD10 Diseases of the eye and adnexa	H90.5 Sensorineural hearing loss, unspecified	-12.1988	0.992103	logistic_regression	NO
BCAS3	743	H919	ICD10 Diseases of the eye and adnexa	H91.9 Hearing loss, unspecified	0.395282	0.696303	logistic_regression	NO
BCAS3	744	H920	ICD10 Diseases of the eye and adnexa	H92.0 Otalgia	-9.3001	0.97329	logistic_regression	NO
BCAS3	745	H921	ICD10 Diseases of the eye and adnexa	H92.1 Otorrhoea	-9.0545	0.97405	logistic_regression	NO
BCAS3	746	H931	ICD10 Diseases of the eye and adnexa	H93.1 Tinnitus	-9.96446	0.971893	logistic_regression	NO
BCAS3	747	N028	ICD10 Diseases of the genitourinary system	N02.8 Other	-11.5714	0.992481	logistic_regression	NO
BCAS3	748	N029	ICD10 Diseases of the genitourinary system	N02.9 Unspecified	-11.6714	0.987364	logistic_regression	NO
BCAS3	749	N039	ICD10 Diseases of the genitourinary system	N03.9 Unspecified	1.92347	0.0596055	logistic_regression	NO
BCAS3	750	N049	ICD10 Diseases of the genitourinary system	N04.9 Unspecified	-13.6766	0.996771	logistic_regression	NO
BCAS3	751	N059	ICD10 Diseases of the genitourinary system	N05.9 Unspecified	-11.4601	0.992569	logistic_regression	NO
BCAS3	752	N083	ICD10 Diseases of the genitourinary system	N08.3 Glomerular disorders in diabetes mellitus	-12.1344	0.992202	logistic_regression	NO
BCAS3	753	N10	ICD10 Diseases of the genitourinary system	N10 Acute tubulo-interstitial nephritis	-11.1277	0.987981	logistic_regression	NO
BCAS3	754	N12	ICD10 Diseases of the genitourinary system	N12 Tubulo-interstitial nephritis, not specified as acute or chronic	-11.6689	0.979974	logistic_regression	NO
BCAS3	755	N130	ICD10 Diseases of the genitourinary system	N13.0 Hydronephrosis with ureteropelvic junction obstruction	-14.6206	0.997867	logistic_regression	NO
BCAS3	756	N131	ICD10 Diseases of the genitourinary system	N13.1 Hydronephrosis with ureteral stricture, not elsewhere classified	-12.1966	0.992189	logistic_regression	NO
BCAS3	757	N132	ICD10 Diseases of the genitourinary system	N13.2 Hydronephrosis with renal and ureteral calculous obstruction	-11.3518	0.980394	logistic_regression	NO
BCAS3	758	N133	ICD10 Diseases of the genitourinary system	N13.3 Other and unspecified hydronephrosis	-9.89648	0.953712	logistic_regression	NO
BCAS3	759	N134	ICD10 Diseases of the genitourinary system	N13.4 Hydroureter	-12.0064	0.992258	logistic_regression	NO
BCAS3	760	N135	ICD10 Diseases of the genitourinary system	N13.5 Kinking and stricture of ureter without hydronephrosis	-11.9261	0.98753	logistic_regression	NO
BCAS3	761	N136	ICD10 Diseases of the genitourinary system	N13.6 Pyonephrosis	-11.4654	0.992611	logistic_regression	NO
BCAS3	762	N138	ICD10 Diseases of the genitourinary system	N13.8 Other obstructive and reflux uropathy	-11.0027	0.988589	logistic_regression	NO
BCAS3	763	N139	ICD10 Diseases of the genitourinary system	N13.9 Obstructive and reflux uropathy, unspecified	-10.8049	0.988252	logistic_regression	NO
BCAS3	764	N179	ICD10 Diseases of the genitourinary system	N17.9 Acute renal failure, unspecified	0.500851	0.490433	logistic_regression	NO
BCAS3	765	N180	ICD10 Diseases of the genitourinary system	N18.0 End-stage renal disease	-11.3168	0.988218	logistic_regression	NO
BCAS3	766	N182	ICD10 Diseases of the genitourinary system	N18.2 Chronic kidney disease, stage 2	-14.4161	0.996511	logistic_regression	NO
BCAS3	767	N183	ICD10 Diseases of the genitourinary system	N18.3 Chronic kidney disease, stage 3	-9.74895	0.92121	logistic_regression	NO
BCAS3	768	N184	ICD10 Diseases of the genitourinary system	N18.4 Chronic kidney disease, stage 4	-11.6284	0.987436	logistic_regression	NO
BCAS3	769	N185	ICD10 Diseases of the genitourinary system	N18.5 Chronic kidney disease, stage 5	-9.84843	0.971896	logistic_regression	NO
BCAS3	770	N189	ICD10 Diseases of the genitourinary system	N18.9 Chronic renal failure, unspecified	-9.75699	0.923052	logistic_regression	NO
BCAS3	771	N19	ICD10 Diseases of the genitourinary system	N19 Unspecified renal failure	-9.84432	0.953477	logistic_regression	NO
BCAS3	772	N200	ICD10 Diseases of the genitourinary system	N20.0 Calculus of kidney	0.483712	0.631851	logistic_regression	NO
BCAS3	773	N201	ICD10 Diseases of the genitourinary system	N20.1 Calculus of ureter	-9.45682	0.926842	logistic_regression	NO
BCAS3	774	N202	ICD10 Diseases of the genitourinary system	N20.2 Calculus of kidney with calculus of ureter	-11.6622	0.987716	logistic_regression	NO
BCAS3	775	N209	ICD10 Diseases of the genitourinary system	N20.9 Urinary calculus, unspecified	-14.4359	0.997895	logistic_regression	NO
BCAS3	776	N210	ICD10 Diseases of the genitourinary system	N21.0 Calculus in bladder	-11.247	0.979861	logistic_regression	NO
BCAS3	777	N23	ICD10 Diseases of the genitourinary system	N23 Unspecified renal colic	1.08812	0.28139	logistic_regression	NO
BCAS3	778	N26	ICD10 Diseases of the genitourinary system	N26 Unspecified contracted kidney	-10.7267	0.988506	logistic_regression	NO
BCAS3	779	N281	ICD10 Diseases of the genitourinary system	N28.1 Cyst of kidney, acquired	-11.0285	0.968322	logistic_regression	NO
BCAS3	780	N288	ICD10 Diseases of the genitourinary system	N28.8 Other specified disorders of kidney and ureter	-11.1718	0.980803	logistic_regression	NO
BCAS3	781	N289	ICD10 Diseases of the genitourinary system	N28.9 Disorder of kidney and ureter, unspecified	-12.1571	0.987076	logistic_regression	NO
BCAS3	782	N300	ICD10 Diseases of the genitourinary system	N30.0 Acute cystitis	-13.6291	0.99656	logistic_regression	NO
BCAS3	783	N301	ICD10 Diseases of the genitourinary system	N30.1 Interstitial cystitis (chronic)	-12.0229	0.992109	logistic_regression	NO
BCAS3	784	N302	ICD10 Diseases of the genitourinary system	N30.2 Other chronic cystitis	-12.0839	0.987236	logistic_regression	NO
BCAS3	785	N303	ICD10 Diseases of the genitourinary system	N30.3 Trigonitis	-14.1554	0.996445	logistic_regression	NO
BCAS3	786	N308	ICD10 Diseases of the genitourinary system	N30.8 Other cystitis	2.12748	0.0369025	logistic_regression	NO
BCAS3	787	N309	ICD10 Diseases of the genitourinary system	N30.9 Cystitis, unspecified	-11.9105	0.979576	logistic_regression	NO
BCAS3	788	N312	ICD10 Diseases of the genitourinary system	N31.2 Flaccid neuropathic bladder, not elsewhere classified	-11.634	0.992468	logistic_regression	NO
BCAS3	789	N318	ICD10 Diseases of the genitourinary system	N31.8 Other neuromuscular dysfunction of bladder	-9.35876	0.954286	logistic_regression	NO
BCAS3	790	N319	ICD10 Diseases of the genitourinary system	N31.9 Neuromuscular dysfunction of bladder, unspecified	-12.1127	0.987134	logistic_regression	NO
BCAS3	791	N320	ICD10 Diseases of the genitourinary system	N32.0 Bladder-neck obstruction	-10.0438	0.949113	logistic_regression	NO
BCAS3	792	N321	ICD10 Diseases of the genitourinary system	N32.1 Vesicointestinal fistula	-11.6384	0.992378	logistic_regression	NO
BCAS3	793	N323	ICD10 Diseases of the genitourinary system	N32.3 Diverticulum of bladder	-9.31801	0.954399	logistic_regression	NO
BCAS3	794	N328	ICD10 Diseases of the genitourinary system	N32.8 Other specified disorders of bladder	0.986273	0.0983054	logistic_regression	NO
BCAS3	795	N329	ICD10 Diseases of the genitourinary system	N32.9 Bladder disorder, unspecified	-11.3351	0.980315	logistic_regression	NO
BCAS3	796	N359	ICD10 Diseases of the genitourinary system	N35.9 Urethral stricture, unspecified	0.555769	0.581972	logistic_regression	NO
BCAS3	797	N362	ICD10 Diseases of the genitourinary system	N36.2 Urethral caruncle	3.32656	0.00030969	firth_logistic_regression	NO
BCAS3	798	N368	ICD10 Diseases of the genitourinary system	N36.8 Other specified disorders of urethra	-11.3733	0.98801	logistic_regression	NO
BCAS3	799	N390	ICD10 Diseases of the genitourinary system	N39.0 Urinary tract infection, site not specified	0.220504	0.710765	logistic_regression	NO
BCAS3	800	N393	ICD10 Diseases of the genitourinary system	N39.3 Stress incontinence	0.665909	0.36031	logistic_regression	NO
BCAS3	801	N394	ICD10 Diseases of the genitourinary system	N39.4 Other specified urinary incontinence	1.2052	0.23353	logistic_regression	NO
BCAS3	802	N398	ICD10 Diseases of the genitourinary system	N39.8 Other specified disorders of urinary system	-9.87282	0.971299	logistic_regression	NO
BCAS3	803	N399	ICD10 Diseases of the genitourinary system	N39.9 Disorder of urinary system, unspecified	2.28738	0.0246974	logistic_regression	NO
BCAS3	804	N40	ICD10 Diseases of the genitourinary system	N40 Hyperplasia of prostate	0.730938	0.189335	logistic_regression	NO
BCAS3	805	N410	ICD10 Diseases of the genitourinary system	N41.0 Acute prostatitis	-16.4491	0.999043	logistic_regression	NO
BCAS3	806	N411	ICD10 Diseases of the genitourinary system	N41.1 Chronic prostatitis	-17.0235	0.998388	logistic_regression	NO
BCAS3	807	N419	ICD10 Diseases of the genitourinary system	N41.9 Inflammatory disease of prostate, unspecified	-16.7733	0.998427	logistic_regression	NO
BCAS3	808	N421	ICD10 Diseases of the genitourinary system	N42.1 Congestion and haemorrhage of prostate	-16.4291	0.999016	logistic_regression	NO
BCAS3	809	N422	ICD10 Diseases of the genitourinary system	N42.2 Atrophy of prostate	-16.0784	0.99905	logistic_regression	NO
BCAS3	810	N428	ICD10 Diseases of the genitourinary system	N42.8 Other specified disorders of prostate	-16.7144	0.998394	logistic_regression	NO
BCAS3	811	N429	ICD10 Diseases of the genitourinary system	N42.9 Disorder of prostate, unspecified	-16.635	0.998354	logistic_regression	NO
BCAS3	812	N433	ICD10 Diseases of the genitourinary system	N43.3 Hydrocele, unspecified	-16.7328	0.997418	logistic_regression	NO
BCAS3	813	N459	ICD10 Diseases of the genitourinary system	N45.9 Orchitis, epididymitis and epididymo-orchitis without abscess	1.89206	0.0636943	logistic_regression	NO
BCAS3	814	N47	ICD10 Diseases of the genitourinary system	N47 Redundant prepuce, phimosis and paraphimosis	0.924705	0.363211	logistic_regression	NO
BCAS3	815	N480	ICD10 Diseases of the genitourinary system	N48.0 Leukoplakia of penis	-16.8772	0.999043	logistic_regression	NO
BCAS3	816	N481	ICD10 Diseases of the genitourinary system	N48.1 Balanoposthitis	-16.8897	0.999036	logistic_regression	NO
BCAS3	817	N482	ICD10 Diseases of the genitourinary system	N48.2 Other inflammatory disorders of penis	-16.0354	0.999064	logistic_regression	NO
BCAS3	818	N484	ICD10 Diseases of the genitourinary system	N48.4 Impotence of organic origin	-17.1807	0.998962	logistic_regression	NO
BCAS3	819	N486	ICD10 Diseases of the genitourinary system	N48.6 Balanitis xerotica obliterans	-17.2663	0.998385	logistic_regression	NO
BCAS3	820	N488	ICD10 Diseases of the genitourinary system	N48.8 Other specified disorders of penis	-12.6862	0.991229	logistic_regression	NO
BCAS3	821	N492	ICD10 Diseases of the genitourinary system	N49.2 Inflammatory disorders of scrotum	-16.338	0.999062	logistic_regression	NO
BCAS3	822	N501	ICD10 Diseases of the genitourinary system	N50.1 Vascular disorders of male genital organs	-16.8465	0.998412	logistic_regression	NO
BCAS3	823	N508	ICD10 Diseases of the genitourinary system	N50.8 Other specified disorders of male genital organs	-14.2322	0.990205	logistic_regression	NO
BCAS3	824	N600	ICD10 Diseases of the genitourinary system	N60.0 Solitary cyst of breast	3.13611	0.00071441	firth_logistic_regression	NO
BCAS3	825	N601	ICD10 Diseases of the genitourinary system	N60.1 Diffuse cystic mastopathy	-19.9741	0.999583	logistic_regression	NO
BCAS3	826	N602	ICD10 Diseases of the genitourinary system	N60.2 Fibroadenosis of breast	-16.2586	0.998458	logistic_regression	NO
BCAS3	827	N603	ICD10 Diseases of the genitourinary system	N60.3 Fibrosclerosis of breast	-19.3902	0.999589	logistic_regression	NO
BCAS3	828	N604	ICD10 Diseases of the genitourinary system	N60.4 Mammary duct ectasia	-16.0607	0.998489	logistic_regression	NO
BCAS3	829	N608	ICD10 Diseases of the genitourinary system	N60.8 Other benign mammary dysplasias	-12.4167	0.991601	logistic_regression	NO
BCAS3	830	N61	ICD10 Diseases of the genitourinary system	N61 Inflammatory disorders of breast	-9.62338	0.971282	logistic_regression	NO
BCAS3	831	N62	ICD10 Diseases of the genitourinary system	N62 Hypertrophy of breast	-11.3419	0.980393	logistic_regression	NO
BCAS3	832	N63	ICD10 Diseases of the genitourinary system	N63 Unspecified lump in breast	-9.89404	0.951055	logistic_regression	NO
BCAS3	833	N641	ICD10 Diseases of the genitourinary system	N64.1 Fat necrosis of breast	-11.6012	0.992154	logistic_regression	NO
BCAS3	834	N645	ICD10 Diseases of the genitourinary system	N64.5 Other signs and symptoms in breast	-9.64023	0.970746	logistic_regression	NO
BCAS3	835	N648	ICD10 Diseases of the genitourinary system	N64.8 Other specified disorders of breast	-19.314	0.999601	logistic_regression	NO
BCAS3	836	N649	ICD10 Diseases of the genitourinary system	N64.9 Disorder of breast, unspecified	-18.428	0.999614	logistic_regression	NO
BCAS3	837	N701	ICD10 Diseases of the genitourinary system	N70.1 Chronic salpingitis and oophoritis	-16.4213	0.998472	logistic_regression	NO
BCAS3	838	N709	ICD10 Diseases of the genitourinary system	N70.9 Salpingitis and oophoritis, unspecified	-16.1886	0.999069	logistic_regression	NO
BCAS3	839	N719	ICD10 Diseases of the genitourinary system	N71.9 Inflammatory disease of uterus, unspecified	-16.5315	0.999062	logistic_regression	NO
BCAS3	840	N72	ICD10 Diseases of the genitourinary system	N72 Inflammatory disease of cervix uteri	-16.4904	0.997452	logistic_regression	NO
BCAS3	841	N736	ICD10 Diseases of the genitourinary system	N73.6 Female pelvic peritoneal adhesions	-10.3617	0.947527	logistic_regression	NO
BCAS3	842	N739	ICD10 Diseases of the genitourinary system	N73.9 Female pelvic inflammatory disease, unspecified	-16.9076	0.999041	logistic_regression	NO
BCAS3	843	N750	ICD10 Diseases of the genitourinary system	N75.0 Cyst of Bartholin's gland	-16.2359	0.998489	logistic_regression	NO
BCAS3	844	N751	ICD10 Diseases of the genitourinary system	N75.1 Abscess of Bartholin's gland	-16.4039	0.998474	logistic_regression	NO
BCAS3	845	N760	ICD10 Diseases of the genitourinary system	N76.0 Acute vaginitis	-16.4556	0.999065	logistic_regression	NO
BCAS3	846	N762	ICD10 Diseases of the genitourinary system	N76.2 Acute vulvitis	-16.5721	0.999052	logistic_regression	NO
BCAS3	847	N764	ICD10 Diseases of the genitourinary system	N76.4 Abscess of vulva	-16.6291	0.999062	logistic_regression	NO
BCAS3	848	N771	ICD10 Diseases of the genitourinary system	N77.1 Vaginitis, vulvitis and vulvovaginitis in infectious and parasitic diseases classified elsewhere	-16.8935	0.999038	logistic_regression	NO
BCAS3	849	N800	ICD10 Diseases of the genitourinary system	N80.0 Endometriosis of uterus	-17.0259	0.997381	logistic_regression	NO
BCAS3	850	N801	ICD10 Diseases of the genitourinary system	N80.1 Endometriosis of ovary	2.64828	0.0002162	firth_logistic_regression	NO
BCAS3	851	N802	ICD10 Diseases of the genitourinary system	N80.2 Endometriosis of Fallopian tube	-16.4195	0.999049	logistic_regression	NO
BCAS3	852	N803	ICD10 Diseases of the genitourinary system	N80.3 Endometriosis of pelvic peritoneum	-16.8721	0.998368	logistic_regression	NO
BCAS3	853	N808	ICD10 Diseases of the genitourinary system	N80.8 Other endometriosis	-16.9196	0.999012	logistic_regression	NO
BCAS3	854	N809	ICD10 Diseases of the genitourinary system	N80.9 Endometriosis, unspecified	-17.077	0.998379	logistic_regression	NO
BCAS3	855	N811	ICD10 Diseases of the genitourinary system	N81.1 Cystocele	-17.0994	0.995668	logistic_regression	NO
BCAS3	856	N812	ICD10 Diseases of the genitourinary system	N81.2 Incomplete uterovaginal prolapse	-16.73	0.995761	logistic_regression	NO
BCAS3	857	N813	ICD10 Diseases of the genitourinary system	N81.3 Complete uterovaginal prolapse	-17.028	0.998376	logistic_regression	NO
BCAS3	858	N814	ICD10 Diseases of the genitourinary system	N81.4 Uterovaginal prolapse, unspecified	1.57744	0.121914	logistic_regression	NO
BCAS3	859	N815	ICD10 Diseases of the genitourinary system	N81.5 Vaginal enterocele	-17.0524	0.998412	logistic_regression	NO
BCAS3	860	N816	ICD10 Diseases of the genitourinary system	N81.6 Rectocele	-17.0101	0.995702	logistic_regression	NO
BCAS3	861	N818	ICD10 Diseases of the genitourinary system	N81.8 Other female genital prolapse	-16.366	0.998455	logistic_regression	NO
BCAS3	862	N819	ICD10 Diseases of the genitourinary system	N81.9 Female genital prolapse, unspecified	-15.9256	0.998497	logistic_regression	NO
BCAS3	863	N830	ICD10 Diseases of the genitourinary system	N83.0 Follicular cyst of ovary	-16.6155	0.99842	logistic_regression	NO
BCAS3	864	N831	ICD10 Diseases of the genitourinary system	N83.1 Corpus luteum cyst	-16.7024	0.998401	logistic_regression	NO
BCAS3	865	N832	ICD10 Diseases of the genitourinary system	N83.2 Other and unspecified ovarian cysts	-16.7935	0.995782	logistic_regression	NO
BCAS3	866	N833	ICD10 Diseases of the genitourinary system	N83.3 Acquired atrophy of ovary and Fallopian tube	-16.09	0.999076	logistic_regression	NO
BCAS3	867	N838	ICD10 Diseases of the genitourinary system	N83.8 Other noninflammatory disorders of ovary, Fallopian tube and broad ligament	-16.8455	0.998435	logistic_regression	NO
BCAS3	868	N839	ICD10 Diseases of the genitourinary system	N83.9 Noninflammatory disorder of ovary, Fallopian tube and broad ligament, unspecified	-16.4285	0.999039	logistic_regression	NO
BCAS3	869	N840	ICD10 Diseases of the genitourinary system	N84.0 Polyp of corpus uteri	-17.5371	0.995597	logistic_regression	NO
BCAS3	870	N841	ICD10 Diseases of the genitourinary system	N84.1 Polyp of cervix uteri	-16.5961	0.995835	logistic_regression	NO
BCAS3	871	N842	ICD10 Diseases of the genitourinary system	N84.2 Polyp of vagina	-16.6199	0.999057	logistic_regression	NO
BCAS3	872	N850	ICD10 Diseases of the genitourinary system	N85.0 Endometrial glandular hyperplasia	1.74471	0.0864422	logistic_regression	NO
BCAS3	873	N851	ICD10 Diseases of the genitourinary system	N85.1 Endometrial adenomatous hyperplasia	-16.6606	0.999032	logistic_regression	NO
BCAS3	874	N852	ICD10 Diseases of the genitourinary system	N85.2 Hypertrophy of uterus	-16.4733	0.997458	logistic_regression	NO
BCAS3	875	N854	ICD10 Diseases of the genitourinary system	N85.4 Malposition of uterus	-16.9839	0.998392	logistic_regression	NO
BCAS3	876	N858	ICD10 Diseases of the genitourinary system	N85.8 Other specified noninflammatory disorders of uterus	-17.2296	0.997368	logistic_regression	NO
BCAS3	877	N859	ICD10 Diseases of the genitourinary system	N85.9 Noninflammatory disorder of uterus, unspecified	-16.7461	0.999053	logistic_regression	NO
BCAS3	878	N86	ICD10 Diseases of the genitourinary system	N86 Erosion and ectropion of cervix uteri	-16.2438	0.997434	logistic_regression	NO
BCAS3	879	N870	ICD10 Diseases of the genitourinary system	N87.0 Mild cervical dysplasia	-17.065	0.998316	logistic_regression	NO
BCAS3	880	N871	ICD10 Diseases of the genitourinary system	N87.1 Moderate cervical dysplasia	-16.7783	0.998342	logistic_regression	NO
BCAS3	881	N879	ICD10 Diseases of the genitourinary system	N87.9 Dysplasia of cervix uteri, unspecified	-16.7768	0.99842	logistic_regression	NO
BCAS3	882	N882	ICD10 Diseases of the genitourinary system	N88.2 Stricture and stenosis of cervix uteri	-17.0704	0.998426	logistic_regression	NO
BCAS3	883	N888	ICD10 Diseases of the genitourinary system	N88.8 Other specified noninflammatory disorders of cervix uteri	-20.4506	0.999573	logistic_regression	NO
BCAS3	884	N895	ICD10 Diseases of the genitourinary system	N89.5 Stricture and atresia of vagina	-16.6625	0.999061	logistic_regression	NO
BCAS3	885	N898	ICD10 Diseases of the genitourinary system	N89.8 Other specified noninflammatory disorders of vagina	2.36854	0.00076689	firth_logistic_regression	NO
BCAS3	886	N904	ICD10 Diseases of the genitourinary system	N90.4 Leukoplakia of vulva	-16.1841	0.998494	logistic_regression	NO
BCAS3	887	N905	ICD10 Diseases of the genitourinary system	N90.5 Atrophy of vulva	-16.1751	0.998473	logistic_regression	NO
BCAS3	888	N907	ICD10 Diseases of the genitourinary system	N90.7 Vulvar cyst	-16.7033	0.998453	logistic_regression	NO
BCAS3	889	N908	ICD10 Diseases of the genitourinary system	N90.8 Other specified noninflammatory disorders of vulva and perineum	2.21715	0.0295213	logistic_regression	NO
BCAS3	890	N909	ICD10 Diseases of the genitourinary system	N90.9 Noninflammatory disorder of vulva and perineum, unspecified	-16.5549	0.999059	logistic_regression	NO
BCAS3	891	N920	ICD10 Diseases of the genitourinary system	N92.0 Excessive and frequent menstruation with regular cycle	0.29021	0.694608	logistic_regression	NO
BCAS3	892	N921	ICD10 Diseases of the genitourinary system	N92.1 Excessive and frequent menstruation with irregular cycle	-21.3932	0.999549	logistic_regression	NO
BCAS3	893	N923	ICD10 Diseases of the genitourinary system	N92.3 Ovulation bleeding	-16.2749	0.997466	logistic_regression	NO
BCAS3	894	N924	ICD10 Diseases of the genitourinary system	N92.4 Excessive bleeding in the premenopausal period	-16.2308	0.998462	logistic_regression	NO
BCAS3	895	N925	ICD10 Diseases of the genitourinary system	N92.5 Other specified irregular menstruation	-16.2461	0.999052	logistic_regression	NO
BCAS3	896	N926	ICD10 Diseases of the genitourinary system	N92.6 Irregular menstruation, unspecified	-16.9012	0.997373	logistic_regression	NO
BCAS3	897	N930	ICD10 Diseases of the genitourinary system	N93.0 Postcoital and contact bleeding	-16.5032	0.99745	logistic_regression	NO
BCAS3	898	N938	ICD10 Diseases of the genitourinary system	N93.8 Other specified abnormal uterine and vaginal bleeding	-16.8637	0.997385	logistic_regression	NO
BCAS3	899	N939	ICD10 Diseases of the genitourinary system	N93.9 Abnormal uterine and vaginal bleeding, unspecified	1.39659	0.169632	logistic_regression	NO
BCAS3	900	N941	ICD10 Diseases of the genitourinary system	N94.1 Dyspareunia	-16.3114	0.997489	logistic_regression	NO
BCAS3	901	N943	ICD10 Diseases of the genitourinary system	N94.3 Premenstrual tension syndrome	-16.0249	0.999034	logistic_regression	NO
BCAS3	902	N946	ICD10 Diseases of the genitourinary system	N94.6 Dysmenorrhoea, unspecified	-16.5965	0.99736	logistic_regression	NO
BCAS3	903	N948	ICD10 Diseases of the genitourinary system	N94.8 Other specified conditions associated with female genital organs and menstrual cycle	-17.0462	0.998397	logistic_regression	NO
BCAS3	904	N949	ICD10 Diseases of the genitourinary system	N94.9 Unspecified condition associated with female genital organs and menstrual cycle	-16.3396	0.998993	logistic_regression	NO
BCAS3	905	N950	ICD10 Diseases of the genitourinary system	N95.0 Postmenopausal bleeding	-0.393656	0.698585	logistic_regression	NO
BCAS3	906	N951	ICD10 Diseases of the genitourinary system	N95.1 Menopausal and female climacteric states	-16.4501	0.999052	logistic_regression	NO
BCAS3	907	N952	ICD10 Diseases of the genitourinary system	N95.2 Postmenopausal atrophic vaginitis	-16.4895	0.997441	logistic_regression	NO
BCAS3	908	N958	ICD10 Diseases of the genitourinary system	N95.8 Other specified menopausal and perimenopausal disorders	-16.2746	0.998461	logistic_regression	NO
BCAS3	909	N979	ICD10 Diseases of the genitourinary system	N97.9 Female infertility, unspecified	2.22213	0.0373418	logistic_regression	NO
BCAS3	910	N993	ICD10 Diseases of the genitourinary system	N99.3 Prolapse of vaginal vault after hysterectomy	-16.715	0.998409	logistic_regression	NO
BCAS3	911	N994	ICD10 Diseases of the genitourinary system	N99.4 Postprocedural pelvic peritoneal adhesions	-10.0538	0.980694	logistic_regression	NO
BCAS3	912	N998	ICD10 Diseases of the genitourinary system	N99.8 Other postprocedural disorders of genito-urinary system	-10.7908	0.988587	logistic_regression	NO
BCAS3	913	M0096	ICD10 Diseases of the musculoskeletal system and connective tissue	M00.96 Pyogenic arthritis, unspecified (Lower leg)	-14.4978	0.997927	logistic_regression	NO
BCAS3	914	M059	ICD10 Diseases of the musculoskeletal system and connective tissue	M05.9 Seropositive rheumatoid arthritis, unspecified	-9.14399	0.973103	logistic_regression	NO
BCAS3	915	M0590	ICD10 Diseases of the musculoskeletal system and connective tissue	M05.90 Seropositive rheumatoid arthritis, unspecified (Multiple sites)	-14.17	0.996571	logistic_regression	NO
BCAS3	916	M0599	ICD10 Diseases of the musculoskeletal system and connective tissue	M05.99 Seropositive rheumatoid arthritis, unspecified (Site unspecified)	-13.5626	0.996757	logistic_regression	NO
BCAS3	917	M060	ICD10 Diseases of the musculoskeletal system and connective tissue	M06.0 Seronegative rheumatoid arthritis	-12.1914	0.992247	logistic_regression	NO
BCAS3	918	M0600	ICD10 Diseases of the musculoskeletal system and connective tissue	M06.00 Seronegative rheumatoid arthritis (Multiple sites)	-10.7395	0.988249	logistic_regression	NO
BCAS3	919	M0609	ICD10 Diseases of the musculoskeletal system and connective tissue	M06.09 Seronegative rheumatoid arthritis (Site unspecified)	-13.6087	0.996739	logistic_regression	NO
BCAS3	920	M069	ICD10 Diseases of the musculoskeletal system and connective tissue	M06.9 Rheumatoid arthritis, unspecified	-9.59012	0.92547	logistic_regression	NO
BCAS3	921	M0690	ICD10 Diseases of the musculoskeletal system and connective tissue	M06.90 Rheumatoid arthritis, unspecified (Multiple sites)	1.559	0.124234	logistic_regression	NO
BCAS3	922	M0694	ICD10 Diseases of the musculoskeletal system and connective tissue	M06.94 Rheumatoid arthritis, unspecified (Hand)	-13.8641	0.996624	logistic_regression	NO
BCAS3	923	M0696	ICD10 Diseases of the musculoskeletal system and connective tissue	M06.96 Rheumatoid arthritis, unspecified (Lower leg)	-12.8524	0.99498	logistic_regression	NO
BCAS3	924	M0697	ICD10 Diseases of the musculoskeletal system and connective tissue	M06.97 Rheumatoid arthritis, unspecified (Ankle and foot)	-13.8198	0.99667	logistic_regression	NO
BCAS3	925	M0699	ICD10 Diseases of the musculoskeletal system and connective tissue	M06.99 Rheumatoid arthritis, unspecified (Site unspecified)	-9.36085	0.927625	logistic_regression	NO
BCAS3	926	M073	ICD10 Diseases of the musculoskeletal system and connective tissue	M07.3 Other psoriatic arthropathies	-11.8805	0.987579	logistic_regression	NO
BCAS3	927	M0730	ICD10 Diseases of the musculoskeletal system and connective tissue	M07.30 Other psoriatic arthropathies (Multiple sites)	-15.9269	0.998486	logistic_regression	NO
BCAS3	928	M0739	ICD10 Diseases of the musculoskeletal system and connective tissue	M07.39 Other psoriatic arthropathies (Site unspecified)	-12.2707	0.992175	logistic_regression	NO
BCAS3	929	M109	ICD10 Diseases of the musculoskeletal system and connective tissue	M10.9 Gout, unspecified	-10.3798	0.948632	logistic_regression	NO
BCAS3	930	M1096	ICD10 Diseases of the musculoskeletal system and connective tissue	M10.96 Gout, unspecified (Lower leg)	-11.7607	0.991984	logistic_regression	NO
BCAS3	931	M1097	ICD10 Diseases of the musculoskeletal system and connective tissue	M10.97 Gout, unspecified (Ankle and foot)	-9.08287	0.973033	logistic_regression	NO
BCAS3	932	M1099	ICD10 Diseases of the musculoskeletal system and connective tissue	M10.99 Gout, unspecified (Site unspecified)	1.26511	0.214007	logistic_regression	NO
BCAS3	933	M1126	ICD10 Diseases of the musculoskeletal system and connective tissue	M11.26 Other chondrocalcinosis (Lower leg)	-12.4339	0.991975	logistic_regression	NO
BCAS3	934	M130	ICD10 Diseases of the musculoskeletal system and connective tissue	M13.0 Polyarthritis, unspecified	-12.6908	0.991469	logistic_regression	NO
BCAS3	935	M1300	ICD10 Diseases of the musculoskeletal system and connective tissue	M13.00 Polyarthritis, unspecified (Multiple sites)	-11.6224	0.992434	logistic_regression	NO
BCAS3	936	M139	ICD10 Diseases of the musculoskeletal system and connective tissue	M13.9 Arthritis, unspecified	-11.3425	0.945907	logistic_regression	NO
BCAS3	937	M1390	ICD10 Diseases of the musculoskeletal system and connective tissue	M13.90 Arthritis, unspecified (Multiple sites)	-9.74257	0.952921	logistic_regression	NO
BCAS3	938	M1391	ICD10 Diseases of the musculoskeletal system and connective tissue	M13.91 Arthritis, unspecified (Shoulder region)	-10.5099	0.981735	logistic_regression	NO
BCAS3	939	M1393	ICD10 Diseases of the musculoskeletal system and connective tissue	M13.93 Arthritis, unspecified (Forearm)	-11.4517	0.992705	logistic_regression	NO
BCAS3	940	M1394	ICD10 Diseases of the musculoskeletal system and connective tissue	M13.94 Arthritis, unspecified (Hand)	-11.3868	0.980159	logistic_regression	NO
BCAS3	941	M1395	ICD10 Diseases of the musculoskeletal system and connective tissue	M13.95 Arthritis, unspecified (Pelvic region and thigh)	-10.5198	0.981521	logistic_regression	NO
BCAS3	942	M1396	ICD10 Diseases of the musculoskeletal system and connective tissue	M13.96 Arthritis, unspecified (Lower leg)	-11.4692	0.980109	logistic_regression	NO
BCAS3	943	M1397	ICD10 Diseases of the musculoskeletal system and connective tissue	M13.97 Arthritis, unspecified (Ankle and foot)	-11.1927	0.980668	logistic_regression	NO
BCAS3	944	M1398	ICD10 Diseases of the musculoskeletal system and connective tissue	M13.98 Arthritis, unspecified (Other)	-14.0137	0.996591	logistic_regression	NO
BCAS3	945	M1399	ICD10 Diseases of the musculoskeletal system and connective tissue	M13.99 Arthritis, unspecified (Site unspecified)	-8.91498	0.883717	logistic_regression	NO
BCAS3	946	M150	ICD10 Diseases of the musculoskeletal system and connective tissue	M15.0 Primary generalised (osteo)arthrosis	-14.6695	0.996313	logistic_regression	NO
BCAS3	947	M159	ICD10 Diseases of the musculoskeletal system and connective tissue	M15.9 Polyarthrosis, unspecified	0.186736	0.854212	logistic_regression	NO
BCAS3	948	M160	ICD10 Diseases of the musculoskeletal system and connective tissue	M16.0 Primary coxarthrosis, bilateral	-9.02904	0.95651	logistic_regression	NO
BCAS3	949	M161	ICD10 Diseases of the musculoskeletal system and connective tissue	M16.1 Other primary coxarthrosis	-9.6974	0.923278	logistic_regression	NO
BCAS3	950	M163	ICD10 Diseases of the musculoskeletal system and connective tissue	M16.3 Other dysplastic coxarthrosis	-14.3463	0.997901	logistic_regression	NO
BCAS3	951	M167	ICD10 Diseases of the musculoskeletal system and connective tissue	M16.7 Other secondary coxarthrosis	-11.7854	0.992493	logistic_regression	NO
BCAS3	952	M169	ICD10 Diseases of the musculoskeletal system and connective tissue	M16.9 Coxarthrosis, unspecified	0.556654	0.353162	logistic_regression	NO
BCAS3	953	M170	ICD10 Diseases of the musculoskeletal system and connective tissue	M17.0 Primary gonarthrosis, bilateral	-10.6558	0.969186	logistic_regression	NO
BCAS3	954	M171	ICD10 Diseases of the musculoskeletal system and connective tissue	M17.1 Other primary gonarthrosis	0.223454	0.825227	logistic_regression	NO
BCAS3	955	M179	ICD10 Diseases of the musculoskeletal system and connective tissue	M17.9 Gonarthrosis, unspecified	0.859725	0.0339573	logistic_regression	NO
BCAS3	956	M180	ICD10 Diseases of the musculoskeletal system and connective tissue	M18.0 Primary arthrosis of first carpometacarpal joints, bilateral	-12.1596	0.994949	logistic_regression	NO
BCAS3	957	M181	ICD10 Diseases of the musculoskeletal system and connective tissue	M18.1 Other primary arthrosis of first carpometacarpal joint	-11.1678	0.98779	logistic_regression	NO
BCAS3	958	M189	ICD10 Diseases of the musculoskeletal system and connective tissue	M18.9 Arthrosis of first carpometacarpal joint, unspecified	-10.6422	0.969252	logistic_regression	NO
BCAS3	959	M190	ICD10 Diseases of the musculoskeletal system and connective tissue	M19.0 Primary arthrosis of other joints	-14.3882	0.997817	logistic_regression	NO
BCAS3	960	M1901	ICD10 Diseases of the musculoskeletal system and connective tissue	M19.01 Primary arthrosis of other joints (Shoulder region)	-12.2181	0.991951	logistic_regression	NO
BCAS3	961	M1904	ICD10 Diseases of the musculoskeletal system and connective tissue	M19.04 Primary arthrosis of other joints (Hand)	-11.6877	0.99207	logistic_regression	NO
BCAS3	962	M1907	ICD10 Diseases of the musculoskeletal system and connective tissue	M19.07 Primary arthrosis of other joints (Ankle and foot)	-9.77403	0.971646	logistic_regression	NO
BCAS3	963	M1917	ICD10 Diseases of the musculoskeletal system and connective tissue	M19.17 Post-traumatic arthrosis of other joints (Ankle and foot)	-11.9065	0.992476	logistic_regression	NO
BCAS3	964	M199	ICD10 Diseases of the musculoskeletal system and connective tissue	M19.9 Arthrosis, unspecified	-0.389402	0.700405	logistic_regression	NO
BCAS3	965	M1991	ICD10 Diseases of the musculoskeletal system and connective tissue	M19.91 Arthrosis, unspecified (Shoulder region)	0.944514	0.349953	logistic_regression	NO
BCAS3	966	M1992	ICD10 Diseases of the musculoskeletal system and connective tissue	M19.92 Arthrosis, unspecified (Upper arm)	-9.55472	0.98353	logistic_regression	NO
BCAS3	967	M1993	ICD10 Diseases of the musculoskeletal system and connective tissue	M19.93 Arthrosis, unspecified (Forearm)	-10.4704	0.981956	logistic_regression	NO
BCAS3	968	M1994	ICD10 Diseases of the musculoskeletal system and connective tissue	M19.94 Arthrosis, unspecified (Hand)	-9.82263	0.953272	logistic_regression	NO
BCAS3	969	M1995	ICD10 Diseases of the musculoskeletal system and connective tissue	M19.95 Arthrosis, unspecified (Pelvic region and thigh)	-11.8032	0.992148	logistic_regression	NO
BCAS3	970	M1996	ICD10 Diseases of the musculoskeletal system and connective tissue	M19.96 Arthrosis, unspecified-Lower leg	-9.24541	0.973098	logistic_regression	NO
BCAS3	971	M1997	ICD10 Diseases of the musculoskeletal system and connective tissue	M19.97 Arthrosis, unspecified (Ankle and foot)	-9.59633	0.926117	logistic_regression	NO
BCAS3	972	M1998	ICD10 Diseases of the musculoskeletal system and connective tissue	M19.98 Arthrosis, unspecified (Other)	-11.4918	0.987303	logistic_regression	NO
BCAS3	973	M1999	ICD10 Diseases of the musculoskeletal system and connective tissue	M19.99 Arthrosis, unspecified (Site unspecified)	1.35837	0.023532	logistic_regression	NO
BCAS3	974	M200	ICD10 Diseases of the musculoskeletal system and connective tissue	M20.0 Deformity of finger(s)	-11.2412	0.988353	logistic_regression	NO
BCAS3	975	M201	ICD10 Diseases of the musculoskeletal system and connective tissue	M20.1 Hallux valgus (acquired)	0.532484	0.463035	logistic_regression	NO
BCAS3	976	M202	ICD10 Diseases of the musculoskeletal system and connective tissue	M20.2 Hallux rigidus	-9.9818	0.952866	logistic_regression	NO
BCAS3	977	M203	ICD10 Diseases of the musculoskeletal system and connective tissue	M20.3 Other deformity of hallux (acquired)	3.42066	0.00021389	firth_logistic_regression	NO
BCAS3	978	M204	ICD10 Diseases of the musculoskeletal system and connective tissue	M20.4 Other hammer toe(s) (acquired)	-9.21318	0.926949	logistic_regression	NO
BCAS3	979	M205	ICD10 Diseases of the musculoskeletal system and connective tissue	M20.5 Other deformities of toe(s) (acquired)	-10.0337	0.951841	logistic_regression	NO
BCAS3	980	M206	ICD10 Diseases of the musculoskeletal system and connective tissue	M20.6 Acquired deformity of toe(s), unspecified	-11.4441	0.98775	logistic_regression	NO
BCAS3	981	M2106	ICD10 Diseases of the musculoskeletal system and connective tissue	M21.06 Valgus deformity, not elsewhere classified (Lower leg)	-14.0301	0.996333	logistic_regression	NO
BCAS3	982	M2107	ICD10 Diseases of the musculoskeletal system and connective tissue	M21.07 Valgus deformity, not elsewhere classified (Ankle and foot)	-11.4458	0.992345	logistic_regression	NO
BCAS3	983	M2116	ICD10 Diseases of the musculoskeletal system and connective tissue	M21.16 Varus deformity, not elsewhere classified (Lower leg)	-11.2169	0.987861	logistic_regression	NO
BCAS3	984	M2137	ICD10 Diseases of the musculoskeletal system and connective tissue	M21.37 Wrist or foot drop (acquired) (Ankle and foot)	-11.28	0.988137	logistic_regression	NO
BCAS3	985	M214	ICD10 Diseases of the musculoskeletal system and connective tissue	M21.4 Flat foot [pes planus] (acquired)	-10.6643	0.988608	logistic_regression	NO
BCAS3	986	M216	ICD10 Diseases of the musculoskeletal system and connective tissue	M21.6 Other acquired deformities of ankle and foot	-13.7077	0.996786	logistic_regression	NO
BCAS3	987	M222	ICD10 Diseases of the musculoskeletal system and connective tissue	M22.2 Patellofemoral disorders	-11.0648	0.988333	logistic_regression	NO
BCAS3	988	M224	ICD10 Diseases of the musculoskeletal system and connective tissue	M22.4 Chondromalacia patellae	-11.5814	0.987764	logistic_regression	NO
BCAS3	989	M228	ICD10 Diseases of the musculoskeletal system and connective tissue	M22.8 Other disorders of patella	-14.0072	0.996673	logistic_regression	NO
BCAS3	990	M232	ICD10 Diseases of the musculoskeletal system and connective tissue	M23.2 Derangement of meniscus due to old tear or injury	-12.0666	0.978803	logistic_regression	NO
BCAS3	991	M2320	ICD10 Diseases of the musculoskeletal system and connective tissue	M23.20 Derangement of meniscus due to old tear or injury (Multiple sites)	1.57998	0.117825	logistic_regression	NO
BCAS3	992	M2321	ICD10 Diseases of the musculoskeletal system and connective tissue	M23.21 Derangement of meniscus due to old tear or injury (Anterior cruciate ligament or Anterior horn of medial meniscus)	-9.7515	0.971795	logistic_regression	NO
BCAS3	993	M2322	ICD10 Diseases of the musculoskeletal system and connective tissue	M23.22 Derangement of meniscus due to old tear or injury (Posterior cruciate ligament or Posterior horn of medial meniscus)	0.667516	0.508404	logistic_regression	NO
BCAS3	994	M2323	ICD10 Diseases of the musculoskeletal system and connective tissue	M23.23 Derangement of meniscus due to old tear or injury (Medial collateral ligament or Other and unspecified medial meniscus)	0.355456	0.724487	logistic_regression	NO
BCAS3	995	M2324	ICD10 Diseases of the musculoskeletal system and connective tissue	M23.24 Derangement of meniscus due to old tear or injury (Lateral collateral ligament or Anterior horn of lateral meniscus)	-9.58182	0.972669	logistic_regression	NO
BCAS3	996	M2325	ICD10 Diseases of the musculoskeletal system and connective tissue	M23.25 Derangement of meniscus due to old tear or injury (Posterior horn of lateral meniscus)	-9.42277	0.973316	logistic_regression	NO
BCAS3	997	M2326	ICD10 Diseases of the musculoskeletal system and connective tissue	M23.26 Derangement of meniscus due to old tear or injury (Other and unspecified lateral meniscus)	1.53249	0.130879	logistic_regression	NO
BCAS3	998	M2329	ICD10 Diseases of the musculoskeletal system and connective tissue	M23.29 Derangement of meniscus due to old tear or injury (Unspecified ligament or Unspecified meniscus)	-11.0061	0.988362	logistic_regression	NO
BCAS3	999	M233	ICD10 Diseases of the musculoskeletal system and connective tissue	M23.3 Other meniscus derangements	-12.2762	0.986951	logistic_regression	NO
BCAS3	1000	M2330	ICD10 Diseases of the musculoskeletal system and connective tissue	M23.30 Other meniscus derangements (Multiple sites)	-10.8385	0.981166	logistic_regression	NO
BCAS3	1001	M2332	ICD10 Diseases of the musculoskeletal system and connective tissue	M23.32 Other meniscus derangements (Posterior cruciate ligament or Posterior horn of medial meniscus)	-11.2637	0.980581	logistic_regression	NO
BCAS3	1002	M2333	ICD10 Diseases of the musculoskeletal system and connective tissue	M23.33 Other meniscus derangements (Medial collateral ligament or Other and unspecified medial meniscus)	-9.7948	0.954114	logistic_regression	NO
BCAS3	1003	M2336	ICD10 Diseases of the musculoskeletal system and connective tissue	M23.36 Other meniscus derangements (Other and unspecified lateral meniscus)	-11.014	0.980944	logistic_regression	NO
BCAS3	1004	M2339	ICD10 Diseases of the musculoskeletal system and connective tissue	M23.39 Other meniscus derangements (Unspecified ligament or Unspecified meniscus)	-11.6849	0.992516	logistic_regression	NO
BCAS3	1005	M234	ICD10 Diseases of the musculoskeletal system and connective tissue	M23.4 Loose body in knee	2.85383	7.99e-05	logistic_regression	NO
BCAS3	1006	M2349	ICD10 Diseases of the musculoskeletal system and connective tissue	M23.49 Loose body in knee-Unspec lig/men	-14.805	0.997874	logistic_regression	NO
BCAS3	1007	M2351	ICD10 Diseases of the musculoskeletal system and connective tissue	M23.51 Chronic instability of knee (Anterior cruciate ligament or Anterior horn of medial meniscus)	-14.7614	0.997762	logistic_regression	NO
BCAS3	1008	M238	ICD10 Diseases of the musculoskeletal system and connective tissue	M23.8 Other internal derangements of knee	-11.5126	0.980057	logistic_regression	NO
BCAS3	1009	M2381	ICD10 Diseases of the musculoskeletal system and connective tissue	M23.81 Other internal derangements of knee (Anterior cruciate ligament or Anterior horn of medial meniscus)	2.36648	0.0198193	logistic_regression	NO
BCAS3	1010	M2389	ICD10 Diseases of the musculoskeletal system and connective tissue	M23.89 Other internal derangements of knee (Unspecified ligament or Unspecified meniscus)	-8.63396	0.959604	logistic_regression	NO
BCAS3	1011	M239	ICD10 Diseases of the musculoskeletal system and connective tissue	M23.9 Internal derangement of knee, unspecified	-13.5696	0.996707	logistic_regression	NO
BCAS3	1012	M2411	ICD10 Diseases of the musculoskeletal system and connective tissue	M24.11 Other articular cartilage disorders (Shoulder region)	-15.5942	0.99854	logistic_regression	NO
BCAS3	1013	M2415	ICD10 Diseases of the musculoskeletal system and connective tissue	M24.15 Other articular cartilage disorders (Pelvic region and thigh)	-14.4924	0.99785	logistic_regression	NO
BCAS3	1014	M2416	ICD10 Diseases of the musculoskeletal system and connective tissue	M24.16 Other articular cartilage disorders (Lower leg)	-13.8592	0.994571	logistic_regression	NO
BCAS3	1015	M2441	ICD10 Diseases of the musculoskeletal system and connective tissue	M24.41 Recurrent dislocation and subluxation of joint (Shoulder region)	3.67214	5.26e-05	firth_logistic_regression	NO
BCAS3	1016	M254	ICD10 Diseases of the musculoskeletal system and connective tissue	M25.4 Effusion of joint	-12.2947	0.991846	logistic_regression	NO
BCAS3	1017	M2546	ICD10 Diseases of the musculoskeletal system and connective tissue	M25.46 Effusion of joint (Lower leg)	-9.39724	0.956182	logistic_regression	NO
BCAS3	1018	M2547	ICD10 Diseases of the musculoskeletal system and connective tissue	M25.47 Effusion of joint (Ankle and foot)	-12.0896	0.992217	logistic_regression	NO
BCAS3	1019	M255	ICD10 Diseases of the musculoskeletal system and connective tissue	M25.5 Pain in joint	-11.2344	0.967319	logistic_regression	NO
BCAS3	1020	M2550	ICD10 Diseases of the musculoskeletal system and connective tissue	M25.50 Pain in joint (Multiple sites)	-10.5734	0.981714	logistic_regression	NO
BCAS3	1021	M2551	ICD10 Diseases of the musculoskeletal system and connective tissue	M25.51 Pain in joint (Shoulder region)	1.56813	0.12088	logistic_regression	NO
BCAS3	1022	M2552	ICD10 Diseases of the musculoskeletal system and connective tissue	M25.52 Pain in joint (Upper arm)	-14.3257	0.997943	logistic_regression	NO
BCAS3	1023	M2553	ICD10 Diseases of the musculoskeletal system and connective tissue	M25.53 Pain in joint (Forearm)	-12.5403	0.991772	logistic_regression	NO
BCAS3	1024	M2554	ICD10 Diseases of the musculoskeletal system and connective tissue	M25.54 Pain in joint (Hand)	-12.0684	0.992251	logistic_regression	NO
BCAS3	1025	M2555	ICD10 Diseases of the musculoskeletal system and connective tissue	M25.55 Pain in joint (Pelvic region and thigh)	-10.1376	0.952417	logistic_regression	NO
BCAS3	1026	M2556	ICD10 Diseases of the musculoskeletal system and connective tissue	M25.56 Pain in joint (Lower leg)	-9.3942	0.928446	logistic_regression	NO
BCAS3	1027	M2557	ICD10 Diseases of the musculoskeletal system and connective tissue	M25.57 Pain in joint (Ankle and foot)	1.8734	0.0637608	logistic_regression	NO
BCAS3	1028	M2559	ICD10 Diseases of the musculoskeletal system and connective tissue	M25.59 Pain in joint (Site unspecified)	4.00021	9.77e-06	firth_logistic_regression	YES
BCAS3	1029	M2561	ICD10 Diseases of the musculoskeletal system and connective tissue	M25.61 Stiffness of joint, not elsewhere classified (Shoulder region)	-14.65	0.99783	logistic_regression	NO
BCAS3	1030	M2566	ICD10 Diseases of the musculoskeletal system and connective tissue	M25.66 Stiffness of joint, not elsewhere classified (Lower leg)	-14.5474	0.997923	logistic_regression	NO
BCAS3	1031	M257	ICD10 Diseases of the musculoskeletal system and connective tissue	M25.7 Osteophyte	-13.6888	0.994545	logistic_regression	NO
BCAS3	1032	M2571	ICD10 Diseases of the musculoskeletal system and connective tissue	M25.71 Osteophyte (Shoulder region)	-13.6292	0.996689	logistic_regression	NO
BCAS3	1033	M2574	ICD10 Diseases of the musculoskeletal system and connective tissue	M25.74 Osteophyte (Hand)	-12.0481	0.992223	logistic_regression	NO
BCAS3	1034	M2575	ICD10 Diseases of the musculoskeletal system and connective tissue	M25.75 Osteophyte (Pelvic region and thigh)	2.86013	0.00321051	firth_logistic_regression	NO
BCAS3	1035	M2576	ICD10 Diseases of the musculoskeletal system and connective tissue	M25.76 Osteophyte (Lower leg)	3.20137	1.42e-07	logistic_regression	YES
BCAS3	1036	M2577	ICD10 Diseases of the musculoskeletal system and connective tissue	M25.77 Osteophyte (Ankle and foot)	-11.4386	0.980284	logistic_regression	NO
BCAS3	1037	M2578	ICD10 Diseases of the musculoskeletal system and connective tissue	M25.78 Osteophyte (Other)	-12.4007	0.992092	logistic_regression	NO
BCAS3	1038	M258	ICD10 Diseases of the musculoskeletal system and connective tissue	M25.8 Other specified joint disorders	111080000000000	0.00019215	firth_logistic_regression	NO
BCAS3	1039	M2584	ICD10 Diseases of the musculoskeletal system and connective tissue	M25.84 Other specified joint disorders (Hand)	-11.6687	0.992435	logistic_regression	NO
BCAS3	1040	M2586	ICD10 Diseases of the musculoskeletal system and connective tissue	M25.86 Other specified joint disorders (Lower leg)	-10.5557	0.988917	logistic_regression	NO
BCAS3	1041	M313	ICD10 Diseases of the musculoskeletal system and connective tissue	M31.3 Wegener's granulomatosis	-11.4171	0.99267	logistic_regression	NO
BCAS3	1042	M316	ICD10 Diseases of the musculoskeletal system and connective tissue	M31.6 Other giant cell arteritis	-11.5543	0.987481	logistic_regression	NO
BCAS3	1043	M329	ICD10 Diseases of the musculoskeletal system and connective tissue	M32.9 Systemic lupus erythematosus, unspecified	-10.4719	0.981587	logistic_regression	NO
BCAS3	1044	M349	ICD10 Diseases of the musculoskeletal system and connective tissue	M34.9 Systemic sclerosis, unspecified	-13.5201	0.996754	logistic_regression	NO
BCAS3	1045	M350	ICD10 Diseases of the musculoskeletal system and connective tissue	M35.0 Sicca syndrome [Sjogren]	-12.0243	0.98679	logistic_regression	NO
BCAS3	1046	M353	ICD10 Diseases of the musculoskeletal system and connective tissue	M35.3 Polymyalgia rheumatica	-9.92483	0.950596	logistic_regression	NO
BCAS3	1047	M359	ICD10 Diseases of the musculoskeletal system and connective tissue	M35.9 Systemic involvement of connective tissue, unspecified	-11.6263	0.992489	logistic_regression	NO
BCAS3	1048	M419	ICD10 Diseases of the musculoskeletal system and connective tissue	M41.9 Scoliosis, unspecified	-11.8173	0.987496	logistic_regression	NO
BCAS3	1049	M4196	ICD10 Diseases of the musculoskeletal system and connective tissue	M41.96 Scoliosis, unspecified (Lumbar region)	-11.4627	0.987357	logistic_regression	NO
BCAS3	1050	M4199	ICD10 Diseases of the musculoskeletal system and connective tissue	M41.99 Scoliosis, unspecified (Site unspecified)	-12.3555	0.991972	logistic_regression	NO
BCAS3	1051	M431	ICD10 Diseases of the musculoskeletal system and connective tissue	M43.1 Spondylolisthesis	-11.9683	0.992228	logistic_regression	NO
BCAS3	1052	M4316	ICD10 Diseases of the musculoskeletal system and connective tissue	M43.16 Spondylolisthesis (Lumbar region)	-11.5235	0.979708	logistic_regression	NO
BCAS3	1053	M4317	ICD10 Diseases of the musculoskeletal system and connective tissue	M43.17 Spondylolisthesis (Lumbosacral region)	-9.18838	0.973787	logistic_regression	NO
BCAS3	1054	M45	ICD10 Diseases of the musculoskeletal system and connective tissue	M45 Ankylosing spondylitis	-10.6766	0.981388	logistic_regression	NO
BCAS3	1055	M45X9	ICD10 Diseases of the musculoskeletal system and connective tissue	M45.X9 Ankylosing spondylitis (Site unspecified)	-14.3902	0.996625	logistic_regression	NO
BCAS3	1056	M469	ICD10 Diseases of the musculoskeletal system and connective tissue	M46.9 Inflammatory spondylopathy, unspecified	-14.5769	0.996468	logistic_regression	NO
BCAS3	1057	M4692	ICD10 Diseases of the musculoskeletal system and connective tissue	M46.92 Inflammatory spondylopathy, unspecified (Cervical region)	-11.197	0.987752	logistic_regression	NO
BCAS3	1058	M4696	ICD10 Diseases of the musculoskeletal system and connective tissue	M46.96 Inflammatory spondylopathy, unspecified (Lumbar region)	-10.4316	0.9886	logistic_regression	NO
BCAS3	1059	M4699	ICD10 Diseases of the musculoskeletal system and connective tissue	M46.99 Inflammatory spondylopathy, unspecified (Site unspecified)	-14.3357	0.996492	logistic_regression	NO
BCAS3	1060	M4712	ICD10 Diseases of the musculoskeletal system and connective tissue	M47.12 Other spondylosis with myelopathy (Cervical region)	-14.5232	0.997871	logistic_regression	NO
BCAS3	1061	M4722	ICD10 Diseases of the musculoskeletal system and connective tissue	M47.22 Other spondylosis with radiculopathy (Cervical region)	-13.7911	0.996694	logistic_regression	NO
BCAS3	1062	M4726	ICD10 Diseases of the musculoskeletal system and connective tissue	M47.26 Other spondylosis with radiculopathy (Lumbar region)	-13.3055	0.994645	logistic_regression	NO
BCAS3	1063	M478	ICD10 Diseases of the musculoskeletal system and connective tissue	M47.8 Other spondylosis	-12.4887	0.986562	logistic_regression	NO
BCAS3	1064	M4780	ICD10 Diseases of the musculoskeletal system and connective tissue	M47.80 Other spondylosis (Multiple sites in spine)	-15.4527	0.997729	logistic_regression	NO
BCAS3	1065	M4782	ICD10 Diseases of the musculoskeletal system and connective tissue	M47.82 Other spondylosis (Cervical region)	0.969311	0.340052	logistic_regression	NO
BCAS3	1066	M4786	ICD10 Diseases of the musculoskeletal system and connective tissue	M47.86 Other spondylosis (Lumbar region)	-11.0226	0.968321	logistic_regression	NO
BCAS3	1067	M4787	ICD10 Diseases of the musculoskeletal system and connective tissue	M47.87 Other spondylosis (Lumbosacral region)	-14.6461	0.996433	logistic_regression	NO
BCAS3	1068	M4789	ICD10 Diseases of the musculoskeletal system and connective tissue	M47.89 Other spondylosis (Site unspecified)	-14.6119	0.997839	logistic_regression	NO
BCAS3	1069	M479	ICD10 Diseases of the musculoskeletal system and connective tissue	M47.9 Spondylosis, unspecified	-14.6617	0.994256	logistic_regression	NO
BCAS3	1070	M4790	ICD10 Diseases of the musculoskeletal system and connective tissue	M47.90 Spondylosis, unspecified (Multiple sites in spine)	-14.051	0.996658	logistic_regression	NO
BCAS3	1071	M4792	ICD10 Diseases of the musculoskeletal system and connective tissue	M47.92 Spondylosis, unspecified (Cervical region)	-9.26574	0.955955	logistic_regression	NO
BCAS3	1072	M4796	ICD10 Diseases of the musculoskeletal system and connective tissue	M47.96 Spondylosis, unspecified (Lumbar region)	-9.35502	0.956141	logistic_regression	NO
BCAS3	1073	M4797	ICD10 Diseases of the musculoskeletal system and connective tissue	M47.97 Spondylosis, unspecified (Lumbosacral region)	-13.7294	0.996792	logistic_regression	NO
BCAS3	1074	M4799	ICD10 Diseases of the musculoskeletal system and connective tissue	M47.99 Spondylosis, unspecified (Site unspecified)	-9.0708	0.956702	logistic_regression	NO
BCAS3	1075	M480	ICD10 Diseases of the musculoskeletal system and connective tissue	M48.0 Spinal stenosis	-12.267	0.986879	logistic_regression	NO
BCAS3	1076	M4800	ICD10 Diseases of the musculoskeletal system and connective tissue	M48.00 Spinal stenosis (Multiple sites in spine)	-14.5966	0.99785	logistic_regression	NO
BCAS3	1077	M4802	ICD10 Diseases of the musculoskeletal system and connective tissue	M48.02 Spinal stenosis (Cervical region)	-11.8054	0.98774	logistic_regression	NO
BCAS3	1078	M4806	ICD10 Diseases of the musculoskeletal system and connective tissue	M48.06 Spinal stenosis (Lumbar region)	-9.57168	0.925897	logistic_regression	NO
BCAS3	1079	M4807	ICD10 Diseases of the musculoskeletal system and connective tissue	M48.07 Spinal stenosis (Lumbosacral region)	-13.3175	0.99482	logistic_regression	NO
BCAS3	1080	M4809	ICD10 Diseases of the musculoskeletal system and connective tissue	M48.09 Spinal stenosis (Site unspecified)	-12.1601	0.992082	logistic_regression	NO
BCAS3	1081	M4854	ICD10 Diseases of the musculoskeletal system and connective tissue	M48.54 Collapsed vertebra, not elsewhere classified (Thoracic region)	-13.6591	0.996675	logistic_regression	NO
BCAS3	1082	M500	ICD10 Diseases of the musculoskeletal system and connective tissue	M50.0 Cervical disk disorder with myelopathy	-10.6409	0.981567	logistic_regression	NO
BCAS3	1083	M501	ICD10 Diseases of the musculoskeletal system and connective tissue	M50.1 Cervical disk disorder with radiculopathy	-9.87849	0.971645	logistic_regression	NO
BCAS3	1084	M502	ICD10 Diseases of the musculoskeletal system and connective tissue	M50.2 Other cervical disk displacement	-10.4729	0.981802	logistic_regression	NO
BCAS3	1085	M503	ICD10 Diseases of the musculoskeletal system and connective tissue	M50.3 Other cervical disk degeneration	-11.663	0.987751	logistic_regression	NO
BCAS3	1086	M510	ICD10 Diseases of the musculoskeletal system and connective tissue	M51.0 Lumbar and other intervertebral disk disorders with myelopathy	-14.3386	0.996628	logistic_regression	NO
BCAS3	1087	M511	ICD10 Diseases of the musculoskeletal system and connective tissue	M51.1 Lumbar and other intervertebral disk disorders with radiculopathy	0.49404	0.624313	logistic_regression	NO
BCAS3	1088	M512	ICD10 Diseases of the musculoskeletal system and connective tissue	M51.2 Other specified intervertebral disk displacement	0.683151	0.498194	logistic_regression	NO
BCAS3	1089	M513	ICD10 Diseases of the musculoskeletal system and connective tissue	M51.3 Other specified intervertebral disk degeneration	-11.5982	0.967256	logistic_regression	NO
BCAS3	1090	M518	ICD10 Diseases of the musculoskeletal system and connective tissue	M51.8 Other specified intervertebral disk disorders	-11.7676	0.992487	logistic_regression	NO
BCAS3	1091	M519	ICD10 Diseases of the musculoskeletal system and connective tissue	M51.9 Intervertebral disk disorder, unspecified	-11.5395	0.99266	logistic_regression	NO
BCAS3	1092	M533	ICD10 Diseases of the musculoskeletal system and connective tissue	M53.3 Sacrococcygeal disorders, not elsewhere classified	-12.4123	0.992038	logistic_regression	NO
BCAS3	1093	M5338	ICD10 Diseases of the musculoskeletal system and connective tissue	M53.38 Sacrococcygeal disorders, not elsewhere classified-Sacral/s	-11.4494	0.992636	logistic_regression	NO
BCAS3	1094	M541	ICD10 Diseases of the musculoskeletal system and connective tissue	M54.1 Radiculopathy	-14.0808	0.996679	logistic_regression	NO
BCAS3	1095	M5412	ICD10 Diseases of the musculoskeletal system and connective tissue	M54.12 Radiculopathy (Cervical region)	-11.6344	0.992585	logistic_regression	NO
BCAS3	1096	M5416	ICD10 Diseases of the musculoskeletal system and connective tissue	M54.16 Radiculopathy (Lumbar region)	-10.7115	0.981224	logistic_regression	NO
BCAS3	1097	M542	ICD10 Diseases of the musculoskeletal system and connective tissue	M54.2 Cervicalgia	-10.5901	0.969967	logistic_regression	NO
BCAS3	1098	M5422	ICD10 Diseases of the musculoskeletal system and connective tissue	M54.22 Cervicalgia (Cervical region)	1.81538	0.0723821	logistic_regression	NO
BCAS3	1099	M543	ICD10 Diseases of the musculoskeletal system and connective tissue	M54.3 Sciatica	-9.76383	0.954428	logistic_regression	NO
BCAS3	1100	M5436	ICD10 Diseases of the musculoskeletal system and connective tissue	M54.36 Sciatica (Lumbar region)	-9.31149	0.973464	logistic_regression	NO
BCAS3	1101	M5439	ICD10 Diseases of the musculoskeletal system and connective tissue	M54.39 Sciatica (Site unspecified)	-11.0032	0.981136	logistic_regression	NO
BCAS3	1102	M544	ICD10 Diseases of the musculoskeletal system and connective tissue	M54.4 Lumbago with sciatica	3.04829	0.00107128	firth_logistic_regression	NO
BCAS3	1103	M5446	ICD10 Diseases of the musculoskeletal system and connective tissue	M54.46 Lumbago with sciatica (Lumbar region)	-14.227	0.996434	logistic_regression	NO
BCAS3	1104	M545	ICD10 Diseases of the musculoskeletal system and connective tissue	M54.5 Low back pain	0.302605	0.764151	logistic_regression	NO
BCAS3	1105	M5450	ICD10 Diseases of the musculoskeletal system and connective tissue	M54.50 Low back pain (Multiple sites in spine)	-14.5134	0.997866	logistic_regression	NO
BCAS3	1106	M5456	ICD10 Diseases of the musculoskeletal system and connective tissue	M54.56 Low back pain (Lumbar region)	0.781718	0.440232	logistic_regression	NO
BCAS3	1107	M5457	ICD10 Diseases of the musculoskeletal system and connective tissue	M54.57 Low back pain (Lumbosacral region)	-9.5392	0.955134	logistic_regression	NO
BCAS3	1108	M5458	ICD10 Diseases of the musculoskeletal system and connective tissue	M54.58 Low back pain (Sacral and sacrococcygeal region)	-14.063	0.99662	logistic_regression	NO
BCAS3	1109	M5459	ICD10 Diseases of the musculoskeletal system and connective tissue	M54.59 Low back pain (Site unspecified)	-9.36258	0.928076	logistic_regression	NO
BCAS3	1110	M546	ICD10 Diseases of the musculoskeletal system and connective tissue	M54.6 Pain in thoracic spine	-13.5205	0.996807	logistic_regression	NO
BCAS3	1111	M5464	ICD10 Diseases of the musculoskeletal system and connective tissue	M54.64 Pain in thoracic spine (Thoracic region)	-11.5081	0.992557	logistic_regression	NO
BCAS3	1112	M549	ICD10 Diseases of the musculoskeletal system and connective tissue	M54.9 Dorsalgia, unspecified	0.643764	0.523469	logistic_regression	NO
BCAS3	1113	M5496	ICD10 Diseases of the musculoskeletal system and connective tissue	M54.96 Dorsalgia, unspecified (Lumbar region)	-9.33901	0.97294	logistic_regression	NO
BCAS3	1114	M5499	ICD10 Diseases of the musculoskeletal system and connective tissue	M54.99 Dorsalgia, unspecified (Site unspecified)	-9.17879	0.929652	logistic_regression	NO
BCAS3	1115	M628	ICD10 Diseases of the musculoskeletal system and connective tissue	M62.8 Other specified disorders of muscle	-10.8091	0.988531	logistic_regression	NO
BCAS3	1116	M653	ICD10 Diseases of the musculoskeletal system and connective tissue	M65.3 Trigger finger	-10.2651	0.952371	logistic_regression	NO
BCAS3	1117	M6534	ICD10 Diseases of the musculoskeletal system and connective tissue	M65.34 Trigger finger-Hand	-9.52791	0.954845	logistic_regression	NO
BCAS3	1118	M654	ICD10 Diseases of the musculoskeletal system and connective tissue	M65.4 Radial styloid tenosynovitis [de Quervain]	-14.6378	0.997848	logistic_regression	NO
BCAS3	1119	M6543	ICD10 Diseases of the musculoskeletal system and connective tissue	M65.43 Radial styloid tenosynovitis [de Quervain] (Forearm)	-14.4392	0.997856	logistic_regression	NO
BCAS3	1120	M659	ICD10 Diseases of the musculoskeletal system and connective tissue	M65.9 Synovitis and tenosynovitis, unspecified	-12.5361	0.991818	logistic_regression	NO
BCAS3	1121	M6591	ICD10 Diseases of the musculoskeletal system and connective tissue	M65.91 Synovitis and tenosynovitis, unspecified (Shoulder region)	-14.313	0.996632	logistic_regression	NO
BCAS3	1122	M6593	ICD10 Diseases of the musculoskeletal system and connective tissue	M65.93 Synovitis and tenosynovitis, unspecified (Forearm)	-11.6852	0.992473	logistic_regression	NO
BCAS3	1123	M6594	ICD10 Diseases of the musculoskeletal system and connective tissue	M65.94 Synovitis and tenosynovitis, unspecified (Hand)	-13.1154	0.994891	logistic_regression	NO
BCAS3	1124	M6596	ICD10 Diseases of the musculoskeletal system and connective tissue	M65.96 Synovitis and tenosynovitis, unspecified (Lower leg)	1.9375	0.0556321	logistic_regression	NO
BCAS3	1125	M6597	ICD10 Diseases of the musculoskeletal system and connective tissue	M65.97 Synovitis and tenosynovitis, unspecified (Ankle and foot)	-9.40199	0.973275	logistic_regression	NO
BCAS3	1126	M674	ICD10 Diseases of the musculoskeletal system and connective tissue	M67.4 Ganglion	-9.65047	0.926413	logistic_regression	NO
BCAS3	1127	M678	ICD10 Diseases of the musculoskeletal system and connective tissue	M67.8 Other specified disorders of synovium and tendon	-11.1298	0.98101	logistic_regression	NO
BCAS3	1128	M679	ICD10 Diseases of the musculoskeletal system and connective tissue	M67.9 Disorder of synovium and tendon, unspecified	-12.203	0.992158	logistic_regression	NO
BCAS3	1129	M702	ICD10 Diseases of the musculoskeletal system and connective tissue	M70.2 Olecranon bursitis	-11.3307	0.987661	logistic_regression	NO
BCAS3	1130	M704	ICD10 Diseases of the musculoskeletal system and connective tissue	M70.4 Prepatellar bursitis	-13.8406	0.996677	logistic_regression	NO
BCAS3	1131	M706	ICD10 Diseases of the musculoskeletal system and connective tissue	M70.6 Trochanteric bursitis	2.22652	0.0284471	logistic_regression	NO
BCAS3	1132	M7065	ICD10 Diseases of the musculoskeletal system and connective tissue	M70.65 Trochanteric bursitis-Pelvic/Thigh	-13.7219	0.996623	logistic_regression	NO
BCAS3	1133	M712	ICD10 Diseases of the musculoskeletal system and connective tissue	M71.2 Synovial cyst of popliteal space [Baker]	-11.3411	0.987991	logistic_regression	NO
BCAS3	1134	M7126	ICD10 Diseases of the musculoskeletal system and connective tissue	M71.26 Synovial cyst of popliteal space [Baker]-Lower Leg	-13.564	0.996752	logistic_regression	NO
BCAS3	1135	M720	ICD10 Diseases of the musculoskeletal system and connective tissue	M72.0 Palmar fascial fibromatosis [Dupuytren]	-9.5398	0.924217	logistic_regression	NO
BCAS3	1136	M7204	ICD10 Diseases of the musculoskeletal system and connective tissue	M72.04 Palmar fascial fibromatosis [Dupuytren]-Hand	1.46059	0.151055	logistic_regression	NO
BCAS3	1137	M722	ICD10 Diseases of the musculoskeletal system and connective tissue	M72.2 Plantar fascial fibromatosis	-11.1197	0.988288	logistic_regression	NO
BCAS3	1138	M7227	ICD10 Diseases of the musculoskeletal system and connective tissue	M72.27 Plantar fascial fibromatosis-Ankle/Foot	-10.5999	0.988726	logistic_regression	NO
BCAS3	1139	M750	ICD10 Diseases of the musculoskeletal system and connective tissue	M75.0 Adhesive capsulitis of shoulder	-10.1033	0.952986	logistic_regression	NO
BCAS3	1140	M751	ICD10 Diseases of the musculoskeletal system and connective tissue	M75.1 Rotator cuff syndrome	0.333993	0.740813	logistic_regression	NO
BCAS3	1141	M752	ICD10 Diseases of the musculoskeletal system and connective tissue	M75.2 Bicipital tendinitis	-14.1636	0.996644	logistic_regression	NO
BCAS3	1142	M753	ICD10 Diseases of the musculoskeletal system and connective tissue	M75.3 Calcific tendinitis of shoulder	-9.57611	0.972653	logistic_regression	NO
BCAS3	1143	M754	ICD10 Diseases of the musculoskeletal system and connective tissue	M75.4 Impingement syndrome of shoulder	0.739758	0.30349	logistic_regression	NO
BCAS3	1144	M755	ICD10 Diseases of the musculoskeletal system and connective tissue	M75.5 Bursitis of shoulder	1.83643	0.0703139	logistic_regression	NO
BCAS3	1145	M758	ICD10 Diseases of the musculoskeletal system and connective tissue	M75.8 Other shoulder lesions	-10.999	0.969081	logistic_regression	NO
BCAS3	1146	M771	ICD10 Diseases of the musculoskeletal system and connective tissue	M77.1 Lateral epicondylitis	-12.5585	0.991883	logistic_regression	NO
BCAS3	1147	M7712	ICD10 Diseases of the musculoskeletal system and connective tissue	M77.12 Lateral epicondylitis (Upper arm)	-9.35808	0.972918	logistic_regression	NO
BCAS3	1148	M774	ICD10 Diseases of the musculoskeletal system and connective tissue	M77.4 Metatarsalgia	3.27508	0.00031759	firth_logistic_regression	NO
BCAS3	1149	M7747	ICD10 Diseases of the musculoskeletal system and connective tissue	M77.47 Metatarsalgia-Ankle/Foot	-14.5832	0.997765	logistic_regression	NO
BCAS3	1150	M7791	ICD10 Diseases of the musculoskeletal system and connective tissue	M77.91 Enthesopathy, unspecified (Shoulder region)	-14.7143	0.997867	logistic_regression	NO
BCAS3	1151	M790	ICD10 Diseases of the musculoskeletal system and connective tissue	M79.0 Rheumatism, unspecified	-14.3611	0.996534	logistic_regression	NO
BCAS3	1152	M7900	ICD10 Diseases of the musculoskeletal system and connective tissue	M79.00 Rheumatism, unspecified (Multiple sites)	-15.2905	0.998599	logistic_regression	NO
BCAS3	1153	M7909	ICD10 Diseases of the musculoskeletal system and connective tissue	M79.09 Rheumatism, unspecified (Site unspecified)	-13.9138	0.994393	logistic_regression	NO
BCAS3	1154	M791	ICD10 Diseases of the musculoskeletal system and connective tissue	M79.1 Myalgia	-14.7173	0.997901	logistic_regression	NO
BCAS3	1155	M7910	ICD10 Diseases of the musculoskeletal system and connective tissue	M79.10 Myalgia (Multiple sites)	-12.2492	0.995244	logistic_regression	NO
BCAS3	1156	M792	ICD10 Diseases of the musculoskeletal system and connective tissue	M79.2 Neuralgia and neuritis, unspecified	-13.7515	0.996703	logistic_regression	NO
BCAS3	1157	M7954	ICD10 Diseases of the musculoskeletal system and connective tissue	M79.54 Residual foreign body in soft tissue (Hand)	-11.7135	0.992546	logistic_regression	NO
BCAS3	1158	M796	ICD10 Diseases of the musculoskeletal system and connective tissue	M79.6 Pain in limb	-9.89746	0.953017	logistic_regression	NO
BCAS3	1159	M7960	ICD10 Diseases of the musculoskeletal system and connective tissue	M79.60 Pain in limb (Multiple sites)	-10.6474	0.981436	logistic_regression	NO
BCAS3	1160	M7962	ICD10 Diseases of the musculoskeletal system and connective tissue	M79.62 Pain in limb (Upper arm)	-10.5271	0.981904	logistic_regression	NO
BCAS3	1161	M7963	ICD10 Diseases of the musculoskeletal system and connective tissue	M79.63 Pain in limb (Forearm)	-11.6761	0.992574	logistic_regression	NO
BCAS3	1162	M7964	ICD10 Diseases of the musculoskeletal system and connective tissue	M79.64 Pain in limb (Hand)	-11.928	0.992347	logistic_regression	NO
BCAS3	1163	M7965	ICD10 Diseases of the musculoskeletal system and connective tissue	M79.65 Pain in limb (Pelvic region and thigh)	-9.4523	0.955037	logistic_regression	NO
BCAS3	1164	M7966	ICD10 Diseases of the musculoskeletal system and connective tissue	M79.66 Pain in limb (Lower leg)	-9.63932	0.926308	logistic_regression	NO
BCAS3	1165	M7967	ICD10 Diseases of the musculoskeletal system and connective tissue	M79.67 Pain in limb (Ankle and foot)	-11.1787	0.980454	logistic_regression	NO
BCAS3	1166	M7969	ICD10 Diseases of the musculoskeletal system and connective tissue	M79.69 Pain in limb (Site unspecified)	-11.2159	0.988116	logistic_regression	NO
BCAS3	1167	M797	ICD10 Diseases of the musculoskeletal system and connective tissue	M79.7 Fibromyalgia	1.69272	0.0959566	logistic_regression	NO
BCAS3	1168	M7979	ICD10 Diseases of the musculoskeletal system and connective tissue	M79.79 Fibromyalgia (Site unspecified)	2.40877	0.0181975	logistic_regression	NO
BCAS3	1169	M798	ICD10 Diseases of the musculoskeletal system and connective tissue	M79.8 Other specified soft tissue disorders	1.8802	0.0639981	logistic_regression	NO
BCAS3	1170	M7980	ICD10 Diseases of the musculoskeletal system and connective tissue	M79.80 Other specified soft tissue disorders (Multiple sites)	-14.5552	0.997848	logistic_regression	NO
BCAS3	1171	M7984	ICD10 Diseases of the musculoskeletal system and connective tissue	M79.84 Other specified soft tissue disorders (Hand)	-9.96196	0.98283	logistic_regression	NO
BCAS3	1172	M7985	ICD10 Diseases of the musculoskeletal system and connective tissue	M79.85 Other specified soft tissue disorders (Pelvic region and thigh)	-11.5854	0.992468	logistic_regression	NO
BCAS3	1173	M7986	ICD10 Diseases of the musculoskeletal system and connective tissue	M79.86 Other specified soft tissue disorders (Lower leg)	0.51377	0.611254	logistic_regression	NO
BCAS3	1174	M7987	ICD10 Diseases of the musculoskeletal system and connective tissue	M79.87 Other specified soft tissue disorders (Ankle and foot)	-11.2122	0.988285	logistic_regression	NO
BCAS3	1175	M7989	ICD10 Diseases of the musculoskeletal system and connective tissue	M79.89 Other specified soft tissue disorders (Site unspecified)	-14.6398	0.997839	logistic_regression	NO
BCAS3	1176	M8090	ICD10 Diseases of the musculoskeletal system and connective tissue	M80.90 Unspecified osteoporosis with pathological fracture (Multiple sites)	-14.8181	0.997744	logistic_regression	NO
BCAS3	1177	M8098	ICD10 Diseases of the musculoskeletal system and connective tissue	M80.98 Unspecified osteoporosis with pathological fracture (Other)	2.90688	0.00179955	firth_logistic_regression	NO
BCAS3	1178	M814	ICD10 Diseases of the musculoskeletal system and connective tissue	M81.4 Drug-induced osteoporosis	-16.0886	0.99907	logistic_regression	NO
BCAS3	1179	M8140	ICD10 Diseases of the musculoskeletal system and connective tissue	M81.40 Drug-induced osteoporosis (Multiple sites)	-16.0383	0.999005	logistic_regression	NO
BCAS3	1180	M819	ICD10 Diseases of the musculoskeletal system and connective tissue	M81.9 Osteoporosis, unspecified	0.300736	0.767556	logistic_regression	NO
BCAS3	1181	M8190	ICD10 Diseases of the musculoskeletal system and connective tissue	M81.90 Osteoporosis, unspecified (Multiple sites)	-14.2264	0.996447	logistic_regression	NO
BCAS3	1182	M8198	ICD10 Diseases of the musculoskeletal system and connective tissue	M81.98 Osteoporosis, unspecified (Other)	3.03635	0.0011229	firth_logistic_regression	NO
BCAS3	1183	M8199	ICD10 Diseases of the musculoskeletal system and connective tissue	M81.99 Osteoporosis, unspecified (Site unspecified)	-9.67408	0.922641	logistic_regression	NO
BCAS3	1184	M8403	ICD10 Diseases of the musculoskeletal system and connective tissue	M84.03 Malunion of fracture (Forearm)	-11.6871	0.992435	logistic_regression	NO
BCAS3	1185	M8411	ICD10 Diseases of the musculoskeletal system and connective tissue	M84.11 Nonunion of fracture [pseudarthrosis] (Shoulder region)	-11.6049	0.992561	logistic_regression	NO
BCAS3	1186	M8412	ICD10 Diseases of the musculoskeletal system and connective tissue	M84.12 Nonunion of fracture [pseudarthrosis] (Upper arm)	-11.2869	0.992752	logistic_regression	NO
BCAS3	1187	M8417	ICD10 Diseases of the musculoskeletal system and connective tissue	M84.17 Nonunion of fracture [pseudarthrosis] (Ankle and foot)	-10.6293	0.988827	logistic_regression	NO
BCAS3	1188	M858	ICD10 Diseases of the musculoskeletal system and connective tissue	M85.8 Other specified disorders of bone density and structure	-14.0172	0.994242	logistic_regression	NO
BCAS3	1189	M8589	ICD10 Diseases of the musculoskeletal system and connective tissue	M85.89 Other specified disorders of bone density and structure (Site unspecified)	-12.1976	0.99204	logistic_regression	NO
BCAS3	1190	M8697	ICD10 Diseases of the musculoskeletal system and connective tissue	M86.97 Osteomyelitis, unspecified (Ankle and foot)	-11.8224	0.992368	logistic_regression	NO
BCAS3	1191	M8795	ICD10 Diseases of the musculoskeletal system and connective tissue	M87.95 Osteonecrosis, unspecified (Pelvic region and thigh)	-10.9177	0.988473	logistic_regression	NO
BCAS3	1192	M8890	ICD10 Diseases of the musculoskeletal system and connective tissue	M88.90 Paget's disease of bone, unspecified (Multiple sites)	-15.3267	0.99848	logistic_regression	NO
BCAS3	1193	M899	ICD10 Diseases of the musculoskeletal system and connective tissue	M89.9 Disorder of bone, unspecified	-14.1053	0.996535	logistic_regression	NO
BCAS3	1194	M8997	ICD10 Diseases of the musculoskeletal system and connective tissue	M89.97 Disorder of bone, unspecified (Ankle and foot)	-9.56252	0.97251	logistic_regression	NO
BCAS3	1195	M9078	ICD10 Diseases of the musculoskeletal system and connective tissue	M90.78 Fracture of bone in neoplastic disease (Other)	3.81187	1.51e-05	firth_logistic_regression	YES
BCAS3	1196	M939	ICD10 Diseases of the musculoskeletal system and connective tissue	M93.9 Osteochondropathy, unspecified	-13.5896	0.996752	logistic_regression	NO
BCAS3	1197	M940	ICD10 Diseases of the musculoskeletal system and connective tissue	M94.0 Chondrocostal junction syndrome [Tietze]	-10.7524	0.988685	logistic_regression	NO
BCAS3	1198	M9486	ICD10 Diseases of the musculoskeletal system and connective tissue	M94.86 Other specified disorders of cartilage (Lower leg)	-15.6002	0.998584	logistic_regression	NO
BCAS3	1199	M950	ICD10 Diseases of the musculoskeletal system and connective tissue	M95.0 Acquired deformity of nose	3.36091	0.00024741	firth_logistic_regression	NO
BCAS3	1200	M960	ICD10 Diseases of the musculoskeletal system and connective tissue	M96.0 Pseudarthrosis after fusion or arthrodesis	-11.7725	0.992458	logistic_regression	NO
BCAS3	1201	M966	ICD10 Diseases of the musculoskeletal system and connective tissue	M96.6 Fracture of bone following insertion of orthopaedic implant, joint prosthesis or bone plate	-11.4002	0.992428	logistic_regression	NO
BCAS3	1202	G049	ICD10 Diseases of the nervous system	G04.9 Encephalitis, myelitis and encephalomyelitis, unspecified	-11.748	0.992575	logistic_regression	NO
BCAS3	1203	G122	ICD10 Diseases of the nervous system	G12.2 Motor neuron disease	-9.40146	0.973007	logistic_regression	NO
BCAS3	1204	G20	ICD10 Diseases of the nervous system	G20 Parkinson's disease	-10.9092	0.967792	logistic_regression	NO
BCAS3	1205	G249	ICD10 Diseases of the nervous system	G24.9 Dystonia, unspecified	-11.8213	0.992427	logistic_regression	NO
BCAS3	1206	G250	ICD10 Diseases of the nervous system	G25.0 Essential tremor	-12.0936	0.992036	logistic_regression	NO
BCAS3	1207	G258	ICD10 Diseases of the nervous system	G25.8 Other specified extrapyramidal and movement disorders	-10.5723	0.98164	logistic_regression	NO
BCAS3	1208	G309	ICD10 Diseases of the nervous system	G30.9 Alzheimer's disease, unspecified	-11.1586	0.978863	logistic_regression	NO
BCAS3	1209	G318	ICD10 Diseases of the nervous system	G31.8 Other specified degenerative diseases of nervous system	-11.063	0.987669	logistic_regression	NO
BCAS3	1210	G319	ICD10 Diseases of the nervous system	G31.9 Degenerative disease of nervous system, unspecified	-10.7722	0.980921	logistic_regression	NO
BCAS3	1211	G35	ICD10 Diseases of the nervous system	G35 Multiple sclerosis	1.401	0.165568	logistic_regression	NO
BCAS3	1212	G379	ICD10 Diseases of the nervous system	G37.9 Demyelinating disease of central nervous system, unspecified	-14.0496	0.996671	logistic_regression	NO
BCAS3	1213	G401	ICD10 Diseases of the nervous system	G40.1 Localisation-related (focal) (partial) symptomatic epilepsy and epileptic syndromes with simple partial seizures	-11.7745	0.992519	logistic_regression	NO
BCAS3	1214	G402	ICD10 Diseases of the nervous system	G40.2 Localisation-related (focal) (partial) symptomatic epilepsy and epileptic syndromes with complex partial seizures	-11.3266	0.988166	logistic_regression	NO
BCAS3	1215	G403	ICD10 Diseases of the nervous system	G40.3 Generalised idiopathic epilepsy and epileptic syndromes	-9.79301	0.972404	logistic_regression	NO
BCAS3	1216	G406	ICD10 Diseases of the nervous system	G40.6 Grand mal seizures, unspecified (with or without petit mal)	235370000000000	0.00123663	firth_logistic_regression	NO
BCAS3	1217	G409	ICD10 Diseases of the nervous system	G40.9 Epilepsy, unspecified	0.437859	0.664037	logistic_regression	NO
BCAS3	1218	G431	ICD10 Diseases of the nervous system	G43.1 Migraine with aura [classical migraine]	-11.2112	0.987978	logistic_regression	NO
BCAS3	1219	G439	ICD10 Diseases of the nervous system	G43.9 Migraine, unspecified	1.33391	0.0644574	logistic_regression	NO
BCAS3	1220	G442	ICD10 Diseases of the nervous system	G44.2 Tension-type headache	-13.4313	0.994725	logistic_regression	NO
BCAS3	1221	G453	ICD10 Diseases of the nervous system	G45.3 Amaurosis fugax	-11.2937	0.992703	logistic_regression	NO
BCAS3	1222	G454	ICD10 Diseases of the nervous system	G45.4 Transient global amnesia	-10.5268	0.981556	logistic_regression	NO
BCAS3	1223	G459	ICD10 Diseases of the nervous system	G45.9 Transient cerebral ischaemic attack, unspecified	0.990629	0.328291	logistic_regression	NO
BCAS3	1224	G470	ICD10 Diseases of the nervous system	G47.0 Disorders of initiating and maintaining sleep [insomnias]	-11.0099	0.988366	logistic_regression	NO
BCAS3	1225	G473	ICD10 Diseases of the nervous system	G47.3 Sleep apnoea	-10.2238	0.920926	logistic_regression	NO
BCAS3	1226	G479	ICD10 Diseases of the nervous system	G47.9 Sleep disorder, unspecified	-9.53719	0.952564	logistic_regression	NO
BCAS3	1227	G500	ICD10 Diseases of the nervous system	G50.0 Trigeminal neuralgia	-11.7881	0.9877	logistic_regression	NO
BCAS3	1228	G510	ICD10 Diseases of the nervous system	G51.0 Bell's palsy	-9.31495	0.956874	logistic_regression	NO
BCAS3	1229	G549	ICD10 Diseases of the nervous system	G54.9 Nerve root and plexus disorder, unspecified	-14.3129	0.997935	logistic_regression	NO
BCAS3	1230	G550	ICD10 Diseases of the nervous system	G55.0 Nerve root and plexus compressions in neoplastic disease	4.07073	7.28e-05	logistic_regression	NO
BCAS3	1231	G551	ICD10 Diseases of the nervous system	G55.1 Nerve root and plexus compressions in intervertebral disk disorders	0.472511	0.639616	logistic_regression	NO
BCAS3	1232	G552	ICD10 Diseases of the nervous system	G55.2 Nerve root and plexus compressions in spondylosis	-13.8672	0.994492	logistic_regression	NO
BCAS3	1233	G553	ICD10 Diseases of the nervous system	G55.3 Nerve root and plexus compressions in other dorsopathies	-12.1132	0.991723	logistic_regression	NO
BCAS3	1234	G560	ICD10 Diseases of the nervous system	G56.0 Carpal tunnel syndrome	0.123341	0.863909	logistic_regression	NO
BCAS3	1235	G562	ICD10 Diseases of the nervous system	G56.2 Lesion of ulnar nerve	1.61133	0.110626	logistic_regression	NO
BCAS3	1236	G576	ICD10 Diseases of the nervous system	G57.6 Lesion of plantar nerve	-11.8444	0.979305	logistic_regression	NO
BCAS3	1237	G578	ICD10 Diseases of the nervous system	G57.8 Other mononeuropathies of lower limb	-11.6712	0.992298	logistic_regression	NO
BCAS3	1238	G588	ICD10 Diseases of the nervous system	G58.8 Other specified mononeuropathies	-11.6658	0.992542	logistic_regression	NO
BCAS3	1239	G589	ICD10 Diseases of the nervous system	G58.9 Mononeuropathy, unspecified	-11.7917	0.992415	logistic_regression	NO
BCAS3	1240	G590	ICD10 Diseases of the nervous system	G59.0 Diabetic mononeuropathy	-11.9837	0.992174	logistic_regression	NO
BCAS3	1241	G610	ICD10 Diseases of the nervous system	G61.0 Guillain-Barre syndrome	-9.07373	0.974128	logistic_regression	NO
BCAS3	1242	G628	ICD10 Diseases of the nervous system	G62.8 Other specified polyneuropathies	-11.1034	0.988116	logistic_regression	NO
BCAS3	1243	G629	ICD10 Diseases of the nervous system	G62.9 Polyneuropathy, unspecified	-9.82963	0.95409	logistic_regression	NO
BCAS3	1244	G632	ICD10 Diseases of the nervous system	G63.2 Diabetic polyneuropathy	-9.53791	0.972177	logistic_regression	NO
BCAS3	1245	G700	ICD10 Diseases of the nervous system	G70.0 Myasthenia gravis	-11.8102	0.992386	logistic_regression	NO
BCAS3	1246	G809	ICD10 Diseases of the nervous system	G80.9 Infantile cerebral palsy, unspecified	-10.4046	0.988983	logistic_regression	NO
BCAS3	1247	G819	ICD10 Diseases of the nervous system	G81.9 Hemiplegia, unspecified	1.1863	0.240697	logistic_regression	NO
BCAS3	1248	G822	ICD10 Diseases of the nervous system	G82.2 Paraplegia, unspecified	-11.9451	0.992317	logistic_regression	NO
BCAS3	1249	G834	ICD10 Diseases of the nervous system	G83.4 Cauda equina syndrome	-12.0813	0.992363	logistic_regression	NO
BCAS3	1250	G919	ICD10 Diseases of the nervous system	G91.9 Hydrocephalus, unspecified	-10.6045	0.981958	logistic_regression	NO
BCAS3	1251	G930	ICD10 Diseases of the nervous system	G93.0 Cerebral cysts	-14.5846	0.997898	logistic_regression	NO
BCAS3	1252	G931	ICD10 Diseases of the nervous system	G93.1 Anoxic brain damage, not elsewhere classified	-11.1209	0.988	logistic_regression	NO
BCAS3	1253	G933	ICD10 Diseases of the nervous system	G93.3 Postviral fatigue syndrome	-11.1269	0.980728	logistic_regression	NO
BCAS3	1254	G934	ICD10 Diseases of the nervous system	G93.4 Encephalopathy, unspecified	-11.5938	0.992492	logistic_regression	NO
BCAS3	1255	G936	ICD10 Diseases of the nervous system	G93.6 Cerebral oedema	-10.8749	0.988642	logistic_regression	NO
BCAS3	1256	G938	ICD10 Diseases of the nervous system	G93.8 Other specified disorders of brain	-12.3059	0.992152	logistic_regression	NO
BCAS3	1257	G939	ICD10 Diseases of the nervous system	G93.9 Disorder of brain, unspecified	-10.9331	0.988488	logistic_regression	NO
BCAS3	1258	G952	ICD10 Diseases of the nervous system	G95.2 Cord compression, unspecified	548480000000000	0.00328156	firth_logistic_regression	NO
BCAS3	1259	G959	ICD10 Diseases of the nervous system	G95.9 Disease of spinal cord, unspecified	-10.8979	0.9884	logistic_regression	NO
BCAS3	1260	G960	ICD10 Diseases of the nervous system	G96.0 Cerebrospinal fluid leak	-10.7778	0.988786	logistic_regression	NO
BCAS3	1261	G990	ICD10 Diseases of the nervous system	G99.0 Autonomic neuropathy in endocrine and metabolic diseases	-14.3294	0.997898	logistic_regression	NO
BCAS3	1262	G992	ICD10 Diseases of the nervous system	G99.2 Myelopathy in diseases classified elsewhere	-10.5422	0.970261	logistic_regression	NO
BCAS3	1263	J00	ICD10 Diseases of the respiratory system	J00 Acute nasopharyngitis [common cold]	-10.6954	0.981552	logistic_regression	NO
BCAS3	1264	J019	ICD10 Diseases of the respiratory system	J01.9 Acute sinusitis, unspecified	-12.5549	0.995139	logistic_regression	NO
BCAS3	1265	J029	ICD10 Diseases of the respiratory system	J02.9 Acute pharyngitis, unspecified	-9.5671	0.955459	logistic_regression	NO
BCAS3	1266	J039	ICD10 Diseases of the respiratory system	J03.9 Acute tonsillitis, unspecified	-10.0207	0.970908	logistic_regression	NO
BCAS3	1267	J040	ICD10 Diseases of the respiratory system	J04.0 Acute laryngitis	-11.5812	0.992652	logistic_regression	NO
BCAS3	1268	J069	ICD10 Diseases of the respiratory system	J06.9 Acute upper respiratory infection, unspecified	-9.44518	0.956409	logistic_regression	NO
BCAS3	1269	J101	ICD10 Diseases of the respiratory system	J10.1 Influenza with other respiratory manifestations, influenza virus identified	-12.1145	0.992246	logistic_regression	NO
BCAS3	1270	J111	ICD10 Diseases of the respiratory system	J11.1 Influenza with other respiratory manifestations, virus not identified	-11.7224	0.992278	logistic_regression	NO
BCAS3	1271	J13	ICD10 Diseases of the respiratory system	J13 Pneumonia due to Streptococcus pneumoniae	-10.4082	0.982034	logistic_regression	NO
BCAS3	1272	J14	ICD10 Diseases of the respiratory system	J14 Pneumonia due to Haemophilus influenzae	-10.4407	0.988925	logistic_regression	NO
BCAS3	1273	J180	ICD10 Diseases of the respiratory system	J18.0 Bronchopneumonia, unspecified	-9.40087	0.954146	logistic_regression	NO
BCAS3	1274	J181	ICD10 Diseases of the respiratory system	J18.1 Lobar pneumonia, unspecified	0.869841	0.144562	logistic_regression	NO
BCAS3	1275	J189	ICD10 Diseases of the respiratory system	J18.9 Pneumonia, unspecified	0.750561	0.300166	logistic_regression	NO
BCAS3	1276	J209	ICD10 Diseases of the respiratory system	J20.9 Acute bronchitis, unspecified	-11.6114	0.992511	logistic_regression	NO
BCAS3	1277	J22	ICD10 Diseases of the respiratory system	J22 Unspecified acute lower respiratory infection	-0.444625	0.659667	logistic_regression	NO
BCAS3	1278	J301	ICD10 Diseases of the respiratory system	J30.1 Allergic rhinitis due to pollen	-12.6249	0.986752	logistic_regression	NO
BCAS3	1279	J303	ICD10 Diseases of the respiratory system	J30.3 Other allergic rhinitis	-14.6018	0.997852	logistic_regression	NO
BCAS3	1280	J304	ICD10 Diseases of the respiratory system	J30.4 Allergic rhinitis, unspecified	-12.0256	0.992353	logistic_regression	NO
BCAS3	1281	J310	ICD10 Diseases of the respiratory system	J31.0 Chronic rhinitis	-12.483	0.987059	logistic_regression	NO
BCAS3	1282	J320	ICD10 Diseases of the respiratory system	J32.0 Chronic maxillary sinusitis	-10.9317	0.981375	logistic_regression	NO
BCAS3	1283	J322	ICD10 Diseases of the respiratory system	J32.2 Chronic ethmoidal sinusitis	3.95229	1.04e-05	firth_logistic_regression	YES
BCAS3	1284	J328	ICD10 Diseases of the respiratory system	J32.8 Other chronic sinusitis	-14.6446	0.99788	logistic_regression	NO
BCAS3	1285	J329	ICD10 Diseases of the respiratory system	J32.9 Chronic sinusitis, unspecified	-10.1869	0.953023	logistic_regression	NO
BCAS3	1286	J330	ICD10 Diseases of the respiratory system	J33.0 Polyp of nasal cavity	-9.6088	0.95513	logistic_regression	NO
BCAS3	1287	J338	ICD10 Diseases of the respiratory system	J33.8 Other polyp of sinus	-9.18856	0.95716	logistic_regression	NO
BCAS3	1288	J339	ICD10 Diseases of the respiratory system	J33.9 Nasal polyp, unspecified	-10.2351	0.952111	logistic_regression	NO
BCAS3	1289	J340	ICD10 Diseases of the respiratory system	J34.0 Abscess, furuncle and carbuncle of nose	-11.6969	0.992538	logistic_regression	NO
BCAS3	1290	J342	ICD10 Diseases of the respiratory system	J34.2 Deviated nasal septum	0.345347	0.732285	logistic_regression	NO
BCAS3	1291	J343	ICD10 Diseases of the respiratory system	J34.3 Hypertrophy of nasal turbinates	-10.0098	0.953301	logistic_regression	NO
BCAS3	1292	J348	ICD10 Diseases of the respiratory system	J34.8 Other specified disorders of nose and nasal sinuses	0.740321	0.462855	logistic_regression	NO
BCAS3	1293	J350	ICD10 Diseases of the respiratory system	J35.0 Chronic tonsillitis	-10.6455	0.980926	logistic_regression	NO
BCAS3	1294	J351	ICD10 Diseases of the respiratory system	J35.1 Hypertrophy of tonsils	-14.1288	0.996672	logistic_regression	NO
BCAS3	1295	J358	ICD10 Diseases of the respiratory system	J35.8 Other chronic diseases of tonsils and adenoids	-11.1551	0.987881	logistic_regression	NO
BCAS3	1296	J36	ICD10 Diseases of the respiratory system	J36 Peritonsillar abscess	-8.66248	0.959294	logistic_regression	NO
BCAS3	1297	J380	ICD10 Diseases of the respiratory system	J38.0 Paralysis of vocal cords and larynx	-11.0743	0.988353	logistic_regression	NO
BCAS3	1298	J381	ICD10 Diseases of the respiratory system	J38.1 Polyp of vocal cord and larynx	-11.183	0.988339	logistic_regression	NO
BCAS3	1299	J382	ICD10 Diseases of the respiratory system	J38.2 Nodules of vocal cords	-14.3086	0.997952	logistic_regression	NO
BCAS3	1300	J383	ICD10 Diseases of the respiratory system	J38.3 Other diseases of vocal cords	-9.13563	0.957367	logistic_regression	NO
BCAS3	1301	J384	ICD10 Diseases of the respiratory system	J38.4 Oedema of larynx	-10.5797	0.988791	logistic_regression	NO
BCAS3	1302	J387	ICD10 Diseases of the respiratory system	J38.7 Other diseases of larynx	-9.83241	0.972088	logistic_regression	NO
BCAS3	1303	J392	ICD10 Diseases of the respiratory system	J39.2 Other diseases of pharynx	-10.8122	0.981513	logistic_regression	NO
BCAS3	1304	J398	ICD10 Diseases of the respiratory system	J39.8 Other specified diseases of upper respiratory tract	-14.8822	0.99784	logistic_regression	NO
BCAS3	1305	J40	ICD10 Diseases of the respiratory system	J40 Bronchitis, not specified as acute or chronic	-12.167	0.987248	logistic_regression	NO
BCAS3	1306	J42	ICD10 Diseases of the respiratory system	J42 Unspecified chronic bronchitis	-11.4934	0.987494	logistic_regression	NO
BCAS3	1307	J439	ICD10 Diseases of the respiratory system	J43.9 Emphysema, unspecified	1.71405	0.0185512	logistic_regression	NO
BCAS3	1308	J440	ICD10 Diseases of the respiratory system	J44.0 Chronic obstructive pulmonary disease with acute lower respiratory infection	1.88199	0.00141632	firth_logistic_regression	NO
BCAS3	1309	J441	ICD10 Diseases of the respiratory system	J44.1 Chronic obstructive pulmonary disease with acute exacerbation, unspecified	1.48603	0.142777	logistic_regression	NO
BCAS3	1310	J448	ICD10 Diseases of the respiratory system	J44.8 Other specified chronic obstructive pulmonary disease	-9.25398	0.955301	logistic_regression	NO
BCAS3	1311	J449	ICD10 Diseases of the respiratory system	J44.9 Chronic obstructive pulmonary disease, unspecified	0.670035	0.264284	logistic_regression	NO
BCAS3	1312	J450	ICD10 Diseases of the respiratory system	J45.0 Predominantly allergic asthma	-11.2685	0.98054	logistic_regression	NO
BCAS3	1313	J459	ICD10 Diseases of the respiratory system	J45.9 Asthma, unspecified	0.675788	0.0600419	logistic_regression	NO
BCAS3	1314	J46	ICD10 Diseases of the respiratory system	J46 Status asthmaticus	-9.29127	0.973473	logistic_regression	NO
BCAS3	1315	J47	ICD10 Diseases of the respiratory system	J47 Bronchiectasis	-9.347	0.926823	logistic_regression	NO
BCAS3	1316	J61	ICD10 Diseases of the respiratory system	J61 Pneumoconiosis due to asbestos and other mineral fibres	-12.7661	0.994358	logistic_regression	NO
BCAS3	1317	J690	ICD10 Diseases of the respiratory system	J69.0 Pneumonitis due to food and vomit	-12.4397	0.98668	logistic_regression	NO
BCAS3	1318	J80	ICD10 Diseases of the respiratory system	J80 Adult respiratory distress syndrome	-11.7634	0.992418	logistic_regression	NO
BCAS3	1319	J81	ICD10 Diseases of the respiratory system	J81 Pulmonary oedema	-11.003	0.980857	logistic_regression	NO
BCAS3	1320	J841	ICD10 Diseases of the respiratory system	J84.1 Other interstitial pulmonary diseases with fibrosis	-10.5777	0.968989	logistic_regression	NO
BCAS3	1321	J849	ICD10 Diseases of the respiratory system	J84.9 Interstitial pulmonary disease, unspecified	-10.5011	0.981676	logistic_regression	NO
BCAS3	1322	J869	ICD10 Diseases of the respiratory system	J86.9 Pyothorax without fistula	2.93522	0.00141985	firth_logistic_regression	NO
BCAS3	1323	J90	ICD10 Diseases of the respiratory system	J90 Pleural effusion, not elsewhere classified	1.32273	0.011335	logistic_regression	NO
BCAS3	1324	J91	ICD10 Diseases of the respiratory system	J91 Pleural effusion in conditions classified elsewhere	-12.1338	0.991678	logistic_regression	NO
BCAS3	1325	J920	ICD10 Diseases of the respiratory system	J92.0 Pleural plaque with presence of asbestos	2.99416	0.00157964	firth_logistic_regression	NO
BCAS3	1326	J929	ICD10 Diseases of the respiratory system	J92.9 Pleural plaque without asbestos	-9.8033	0.970155	logistic_regression	NO
BCAS3	1327	J931	ICD10 Diseases of the respiratory system	J93.1 Other spontaneous pneumothorax	-11.9793	0.99229	logistic_regression	NO
BCAS3	1328	J939	ICD10 Diseases of the respiratory system	J93.9 Pneumothorax, unspecified	-9.33293	0.955862	logistic_regression	NO
BCAS3	1329	J948	ICD10 Diseases of the respiratory system	J94.8 Other specified pleural conditions	-11.0052	0.988088	logistic_regression	NO
BCAS3	1330	J958	ICD10 Diseases of the respiratory system	J95.8 Other postprocedural respiratory disorders	-11.4003	0.987922	logistic_regression	NO
BCAS3	1331	J960	ICD10 Diseases of the respiratory system	J96.0 Acute respiratory failure	-9.48054	0.972332	logistic_regression	NO
BCAS3	1332	J961	ICD10 Diseases of the respiratory system	J96.1 Chronic respiratory failure	-11.4837	0.992599	logistic_regression	NO
BCAS3	1333	J969	ICD10 Diseases of the respiratory system	J96.9 Respiratory failure, unspecified	2.26993	0.00010111	firth_logistic_regression	NO
BCAS3	1334	J9690	ICD10 Diseases of the respiratory system	J96.90 Respiratory failure, unspecified; Type I [hypoxic]	-14.9166	0.997797	logistic_regression	NO
BCAS3	1335	J9691	ICD10 Diseases of the respiratory system	J96.91 Respiratory failure unspecified; Type II [hypercapnic]	-13.9174	0.996672	logistic_regression	NO
BCAS3	1336	J980	ICD10 Diseases of the respiratory system	J98.0 Diseases of bronchus, not elsewhere classified	3.1025	0.00078579	firth_logistic_regression	NO
BCAS3	1337	J981	ICD10 Diseases of the respiratory system	J98.1 Pulmonary collapse	1.43031	0.0477771	logistic_regression	NO
BCAS3	1338	J984	ICD10 Diseases of the respiratory system	J98.4 Other disorders of lung	-10.6878	0.969459	logistic_regression	NO
BCAS3	1339	J988	ICD10 Diseases of the respiratory system	J98.8 Other specified respiratory disorders	-11.0846	0.988318	logistic_regression	NO
BCAS3	1340	J998	ICD10 Diseases of the respiratory system	J99.8 Respiratory disorders in other diseases classified elsewhere	-11.5072	0.992607	logistic_regression	NO
BCAS3	1341	L021	ICD10 Diseases of the skin and subcutaneous tissue	L02.1 Cutaneous abscess, furuncle and carbuncle of neck	-13.4975	0.996785	logistic_regression	NO
BCAS3	1342	L022	ICD10 Diseases of the skin and subcutaneous tissue	L02.2 Cutaneous abscess, furuncle and carbuncle of trunk	-9.38173	0.956533	logistic_regression	NO
BCAS3	1343	L023	ICD10 Diseases of the skin and subcutaneous tissue	L02.3 Cutaneous abscess, furuncle and carbuncle of buttock	-11.3309	0.988225	logistic_regression	NO
BCAS3	1344	L024	ICD10 Diseases of the skin and subcutaneous tissue	L02.4 Cutaneous abscess, furuncle and carbuncle of limb	-9.70294	0.955204	logistic_regression	NO
BCAS3	1345	L030	ICD10 Diseases of the skin and subcutaneous tissue	L03.0 Cellulitis of finger and toe	-11.0208	0.981192	logistic_regression	NO
BCAS3	1346	L031	ICD10 Diseases of the skin and subcutaneous tissue	L03.1 Cellulitis of other parts of limb	-0.0567683	0.955126	logistic_regression	NO
BCAS3	1347	L032	ICD10 Diseases of the skin and subcutaneous tissue	L03.2 Cellulitis of face	-10.4726	0.981971	logistic_regression	NO
BCAS3	1348	L033	ICD10 Diseases of the skin and subcutaneous tissue	L03.3 Cellulitis of trunk	2.13072	0.0348453	logistic_regression	NO
BCAS3	1349	L038	ICD10 Diseases of the skin and subcutaneous tissue	L03.8 Cellulitis of other sites	-13.8797	0.996731	logistic_regression	NO
BCAS3	1350	L039	ICD10 Diseases of the skin and subcutaneous tissue	L03.9 Cellulitis, unspecified	-10.6807	0.981294	logistic_regression	NO
BCAS3	1351	L050	ICD10 Diseases of the skin and subcutaneous tissue	L05.0 Pilonidal cyst with abscess	-11.9906	0.992173	logistic_regression	NO
BCAS3	1352	L059	ICD10 Diseases of the skin and subcutaneous tissue	L05.9 Pilonidal cyst without abscess	3.03723	0.001022	firth_logistic_regression	NO
BCAS3	1353	L088	ICD10 Diseases of the skin and subcutaneous tissue	L08.8 Other specified local infections of skin and subcutaneous tissue	-11.7808	0.992337	logistic_regression	NO
BCAS3	1354	L089	ICD10 Diseases of the skin and subcutaneous tissue	L08.9 Local infection of skin and subcutaneous tissue, unspecified	1.51226	0.134361	logistic_regression	NO
BCAS3	1355	L270	ICD10 Diseases of the skin and subcutaneous tissue	L27.0 Generalised skin eruption due to drugs and medicaments	-10.7166	0.981668	logistic_regression	NO
BCAS3	1356	L280	ICD10 Diseases of the skin and subcutaneous tissue	L28.0 Lichen simplex chronicus	-13.8955	0.996564	logistic_regression	NO
BCAS3	1357	L290	ICD10 Diseases of the skin and subcutaneous tissue	L29.0 Pruritus ani	-10.3707	0.981896	logistic_regression	NO
BCAS3	1358	L292	ICD10 Diseases of the skin and subcutaneous tissue	L29.2 Pruritus vulvae	-16.3241	0.999037	logistic_regression	NO
BCAS3	1359	L299	ICD10 Diseases of the skin and subcutaneous tissue	L29.9 Pruritus, unspecified	-10.4319	0.981963	logistic_regression	NO
BCAS3	1360	L308	ICD10 Diseases of the skin and subcutaneous tissue	L30.8 Other specified dermatitis	-14.4797	0.997904	logistic_regression	NO
BCAS3	1361	L309	ICD10 Diseases of the skin and subcutaneous tissue	L30.9 Dermatitis, unspecified	-12.0666	0.979376	logistic_regression	NO
BCAS3	1362	L400	ICD10 Diseases of the skin and subcutaneous tissue	L40.0 Psoriasis vulgaris	-14.5615	0.997796	logistic_regression	NO
BCAS3	1363	L405	ICD10 Diseases of the skin and subcutaneous tissue	L40.5 Arthropathic psoriasis	-12.3799	0.987179	logistic_regression	NO
BCAS3	1364	L409	ICD10 Diseases of the skin and subcutaneous tissue	L40.9 Psoriasis, unspecified	-10.2258	0.952563	logistic_regression	NO
BCAS3	1365	L439	ICD10 Diseases of the skin and subcutaneous tissue	L43.9 Lichen planus, unspecified	-11.9031	0.987318	logistic_regression	NO
BCAS3	1366	L509	ICD10 Diseases of the skin and subcutaneous tissue	L50.9 Urticaria, unspecified	-11.0614	0.988532	logistic_regression	NO
BCAS3	1367	L539	ICD10 Diseases of the skin and subcutaneous tissue	L53.9 Erythematous condition, unspecified	-10.9427	0.981038	logistic_regression	NO
BCAS3	1368	L570	ICD10 Diseases of the skin and subcutaneous tissue	L57.0 Actinic keratosis	-9.45932	0.925299	logistic_regression	NO
BCAS3	1369	L578	ICD10 Diseases of the skin and subcutaneous tissue	L57.8 Other skin changes due to chronic exposure to nonionising radiation	-14.0971	0.99662	logistic_regression	NO
BCAS3	1370	L600	ICD10 Diseases of the skin and subcutaneous tissue	L60.0 Ingrowing nail	2.0004	0.0477922	logistic_regression	NO
BCAS3	1371	L608	ICD10 Diseases of the skin and subcutaneous tissue	L60.8 Other nail disorders	-10.8555	0.988611	logistic_regression	NO
BCAS3	1372	L719	ICD10 Diseases of the skin and subcutaneous tissue	L71.9 Rosacea, unspecified	-12.0656	0.992294	logistic_regression	NO
BCAS3	1373	L720	ICD10 Diseases of the skin and subcutaneous tissue	L72.0 Epidermal cyst	-9.35982	0.928605	logistic_regression	NO
BCAS3	1374	L721	ICD10 Diseases of the skin and subcutaneous tissue	L72.1 Trichilemmal cyst	0.104123	0.917756	logistic_regression	NO
BCAS3	1375	L728	ICD10 Diseases of the skin and subcutaneous tissue	L72.8 Other follicular cysts of skin and subcutaneous tissue	-10.6783	0.988453	logistic_regression	NO
BCAS3	1376	L729	ICD10 Diseases of the skin and subcutaneous tissue	L72.9 Follicular cyst of skin and subcutaneous tissue, unspecified	-9.75925	0.954415	logistic_regression	NO
BCAS3	1377	L732	ICD10 Diseases of the skin and subcutaneous tissue	L73.2 Hidradenitis suppurativa	-14.7956	0.997824	logistic_regression	NO
BCAS3	1378	L739	ICD10 Diseases of the skin and subcutaneous tissue	L73.9 Follicular disorder, unspecified	-11.6659	0.992444	logistic_regression	NO
BCAS3	1379	L814	ICD10 Diseases of the skin and subcutaneous tissue	L81.4 Other melanin hyperpigmentation	-11.9132	0.987439	logistic_regression	NO
BCAS3	1380	L819	ICD10 Diseases of the skin and subcutaneous tissue	L81.9 Disorder of pigmentation, unspecified	-12.2135	0.992087	logistic_regression	NO
BCAS3	1381	L82	ICD10 Diseases of the skin and subcutaneous tissue	L82 Seborrhoeic keratosis	-9.76131	0.924578	logistic_regression	NO
BCAS3	1382	L84	ICD10 Diseases of the skin and subcutaneous tissue	L84 Corns and callosities	2.91071	0.00241514	firth_logistic_regression	NO
BCAS3	1383	L858	ICD10 Diseases of the skin and subcutaneous tissue	L85.8 Other specified epidermal thickening	-12.2213	0.992025	logistic_regression	NO
BCAS3	1384	L859	ICD10 Diseases of the skin and subcutaneous tissue	L85.9 Epidermal thickening, unspecified	-783800000000000	0.00774045	firth_logistic_regression	NO
BCAS3	1385	L89	ICD10 Diseases of the skin and subcutaneous tissue	L89 Decubitus ulcer	-12.0548	0.99224	logistic_regression	NO
BCAS3	1386	L890	ICD10 Diseases of the skin and subcutaneous tissue	L89.0 Stage I decubitus ulcer and pressure area	-15.3201	0.997595	logistic_regression	NO
BCAS3	1387	L891	ICD10 Diseases of the skin and subcutaneous tissue	L89.1 Stage II decubitus ulcer	-13.937	0.994497	logistic_regression	NO
BCAS3	1388	L892	ICD10 Diseases of the skin and subcutaneous tissue	L89.2 Stage III decubitus ulcer	-14.6501	0.99784	logistic_regression	NO
BCAS3	1389	L899	ICD10 Diseases of the skin and subcutaneous tissue	L89.9 Decubitus ulcer and pressure area, unspecified	-11.5724	0.986833	logistic_regression	NO
BCAS3	1390	L900	ICD10 Diseases of the skin and subcutaneous tissue	L90.0 Lichen sclerosus et atrophicus	-10.7594	0.98097	logistic_regression	NO
BCAS3	1391	L905	ICD10 Diseases of the skin and subcutaneous tissue	L90.5 Scar conditions and fibrosis of skin	-9.53811	0.926839	logistic_regression	NO
BCAS3	1392	L910	ICD10 Diseases of the skin and subcutaneous tissue	L91.0 Keloid scar	-12.0525	0.992291	logistic_regression	NO
BCAS3	1393	L918	ICD10 Diseases of the skin and subcutaneous tissue	L91.8 Other hypertrophic disorders of skin	-9.30958	0.956689	logistic_regression	NO
BCAS3	1394	L923	ICD10 Diseases of the skin and subcutaneous tissue	L92.3 Foreign body granuloma of skin and subcutaneous tissue	-14.4808	0.997915	logistic_regression	NO
BCAS3	1395	L929	ICD10 Diseases of the skin and subcutaneous tissue	L92.9 Granulomatous disorder of skin and subcutaneous tissue, unspecified	-12.3142	0.992259	logistic_regression	NO
BCAS3	1396	L930	ICD10 Diseases of the skin and subcutaneous tissue	L93.0 Discoid lupus erythematosus	-14.694	0.997818	logistic_regression	NO
BCAS3	1397	L97	ICD10 Diseases of the skin and subcutaneous tissue	L97 Ulcer of lower limb, not elsewhere classified	-10.7388	0.969233	logistic_regression	NO
BCAS3	1398	L980	ICD10 Diseases of the skin and subcutaneous tissue	L98.0 Pyogenic granuloma	-12.2403	0.99232	logistic_regression	NO
BCAS3	1399	L984	ICD10 Diseases of the skin and subcutaneous tissue	L98.4 Chronic ulcer of skin, not elsewhere classified	-11.8755	0.99238	logistic_regression	NO
BCAS3	1400	L988	ICD10 Diseases of the skin and subcutaneous tissue	L98.8 Other specified disorders of skin and subcutaneous tissue	-9.49989	0.955436	logistic_regression	NO
BCAS3	1401	L989	ICD10 Diseases of the skin and subcutaneous tissue	L98.9 Disorder of skin and subcutaneous tissue, unspecified	-10.21	0.921589	logistic_regression	NO
BCAS3	1402	E039	ICD10 Endocrine, nutritional and metabolic diseases	E03.9 Hypothyroidism, unspecified	0.590204	0.215583	logistic_regression	NO
BCAS3	1403	E041	ICD10 Endocrine, nutritional and metabolic diseases	E04.1 Non-toxic single thyroid nodule	-11.9204	0.987437	logistic_regression	NO
BCAS3	1404	E042	ICD10 Endocrine, nutritional and metabolic diseases	E04.2 Non-toxic multinodular goitre	-9.14813	0.956415	logistic_regression	NO
BCAS3	1405	E049	ICD10 Endocrine, nutritional and metabolic diseases	E04.9 Non-toxic goitre, unspecified	-11.0535	0.980773	logistic_regression	NO
BCAS3	1406	E050	ICD10 Endocrine, nutritional and metabolic diseases	E05.0 Thyrotoxicosis with diffuse goitre	-9.83072	0.971704	logistic_regression	NO
BCAS3	1407	E059	ICD10 Endocrine, nutritional and metabolic diseases	E05.9 Thyrotoxicosis, unspecified	-10.0842	0.952581	logistic_regression	NO
BCAS3	1408	E063	ICD10 Endocrine, nutritional and metabolic diseases	E06.3 Autoimmune thyroiditis	-11.9454	0.99205	logistic_regression	NO
BCAS3	1409	E079	ICD10 Endocrine, nutritional and metabolic diseases	E07.9 Disorder of thyroid, unspecified	-12.6043	0.991728	logistic_regression	NO
BCAS3	1410	E101	ICD10 Endocrine, nutritional and metabolic diseases	E10.1 With ketoacidosis	3.22916	0.00040413	firth_logistic_regression	NO
BCAS3	1411	E103	ICD10 Endocrine, nutritional and metabolic diseases	E10.3 With ophthalmic complications	-9.89319	0.972006	logistic_regression	NO
BCAS3	1412	E104	ICD10 Endocrine, nutritional and metabolic diseases	E10.4 With neurological complications	-11.8026	0.992404	logistic_regression	NO
BCAS3	1413	E109	ICD10 Endocrine, nutritional and metabolic diseases	E10.9 Without complications	1.88686	0.00108049	firth_logistic_regression	NO
BCAS3	1414	E111	ICD10 Endocrine, nutritional and metabolic diseases	E11.1 With ketoacidosis	-11.5912	0.992611	logistic_regression	NO
BCAS3	1415	E112	ICD10 Endocrine, nutritional and metabolic diseases	E11.2 With renal complications	-11.9293	0.992069	logistic_regression	NO
BCAS3	1416	E113	ICD10 Endocrine, nutritional and metabolic diseases	E11.3 With ophthalmic complications	-9.66762	0.953724	logistic_regression	NO
BCAS3	1417	E114	ICD10 Endocrine, nutritional and metabolic diseases	E11.4 With neurological complications	-9.80825	0.971337	logistic_regression	NO
BCAS3	1418	E115	ICD10 Endocrine, nutritional and metabolic diseases	E11.5 With peripheral circulatory complications	-11.3898	0.987663	logistic_regression	NO
BCAS3	1419	E119	ICD10 Endocrine, nutritional and metabolic diseases	E11.9 Without complications	0.922557	0.0165812	logistic_regression	NO
BCAS3	1420	E139	ICD10 Endocrine, nutritional and metabolic diseases	E13.9 Without complications	-11.7264	0.992599	logistic_regression	NO
BCAS3	1421	E143	ICD10 Endocrine, nutritional and metabolic diseases	E14.3 With ophthalmic complications	-12.3287	0.991786	logistic_regression	NO
BCAS3	1422	E149	ICD10 Endocrine, nutritional and metabolic diseases	E14.9 Without complications	0.543298	0.59332	logistic_regression	NO
BCAS3	1423	E162	ICD10 Endocrine, nutritional and metabolic diseases	E16.2 Hypoglycaemia, unspecified	1.6933	0.0941446	logistic_regression	NO
BCAS3	1424	E210	ICD10 Endocrine, nutritional and metabolic diseases	E21.0 Primary hyperparathyroidism	2.26909	0.0261077	logistic_regression	NO
BCAS3	1425	E213	ICD10 Endocrine, nutritional and metabolic diseases	E21.3 Hyperparathyroidism, unspecified	-10.6367	0.98145	logistic_regression	NO
BCAS3	1426	E222	ICD10 Endocrine, nutritional and metabolic diseases	E22.2 Syndrome of inappropriate secretion of antidiuretic hormone	-11.7891	0.992276	logistic_regression	NO
BCAS3	1427	E230	ICD10 Endocrine, nutritional and metabolic diseases	E23.0 Hypopituitarism	-648700000000000	0.00405135	firth_logistic_regression	NO
BCAS3	1428	E271	ICD10 Endocrine, nutritional and metabolic diseases	E27.1 Primary adrenocortical insufficiency	-9.79564	0.983124	logistic_regression	NO
BCAS3	1429	E274	ICD10 Endocrine, nutritional and metabolic diseases	E27.4 Other and unspecified adrenocortical insufficiency	3.63759	5.86e-05	firth_logistic_regression	NO
BCAS3	1430	E282	ICD10 Endocrine, nutritional and metabolic diseases	E28.2 Polycystic ovarian syndrome	-16.6299	0.999015	logistic_regression	NO
BCAS3	1431	E291	ICD10 Endocrine, nutritional and metabolic diseases	E29.1 Testicular hypofunction	-16.5677	0.999054	logistic_regression	NO
BCAS3	1432	E46	ICD10 Endocrine, nutritional and metabolic diseases	E46 Unspecified protein-energy malnutrition	-12.0009	0.992345	logistic_regression	NO
BCAS3	1433	E538	ICD10 Endocrine, nutritional and metabolic diseases	E53.8 Deficiency of other specified B group vitamins	-9.38526	0.955912	logistic_regression	NO
BCAS3	1434	E559	ICD10 Endocrine, nutritional and metabolic diseases	E55.9 Vitamin D deficiency, unspecified	-12.4481	0.986933	logistic_regression	NO
BCAS3	1435	E611	ICD10 Endocrine, nutritional and metabolic diseases	E61.1 Iron deficiency	-12.2532	0.992136	logistic_regression	NO
BCAS3	1436	E668	ICD10 Endocrine, nutritional and metabolic diseases	E66.8 Other obesity	-10.1639	0.952566	logistic_regression	NO
BCAS3	1437	E669	ICD10 Endocrine, nutritional and metabolic diseases	E66.9 Obesity, unspecified	0.741755	0.112892	logistic_regression	NO
BCAS3	1438	E780	ICD10 Endocrine, nutritional and metabolic diseases	E78.0 Pure hypercholesterolaemia	0.666032	0.0538827	logistic_regression	NO
BCAS3	1439	E782	ICD10 Endocrine, nutritional and metabolic diseases	E78.2 Mixed hyperlipidaemia	-14.4395	0.997908	logistic_regression	NO
BCAS3	1440	E785	ICD10 Endocrine, nutritional and metabolic diseases	E78.5 Hyperlipidaemia, unspecified	0.749502	0.306603	logistic_regression	NO
BCAS3	1441	E788	ICD10 Endocrine, nutritional and metabolic diseases	E78.8 Other disorders of lipoprotein metabolism	-13.5729	0.996733	logistic_regression	NO
BCAS3	1442	E789	ICD10 Endocrine, nutritional and metabolic diseases	E78.9 Disorder of lipoprotein metabolism, unspecified	-14.2659	0.996478	logistic_regression	NO
BCAS3	1443	E804	ICD10 Endocrine, nutritional and metabolic diseases	E80.4 Gilbert's syndrome	-11.6551	0.987745	logistic_regression	NO
BCAS3	1444	E831	ICD10 Endocrine, nutritional and metabolic diseases	E83.1 Disorders of iron metabolism	1.94737	0.0551386	logistic_regression	NO
BCAS3	1445	E833	ICD10 Endocrine, nutritional and metabolic diseases	E83.3 Disorders of phosphorus metabolism	-12.2901	0.99209	logistic_regression	NO
BCAS3	1446	E834	ICD10 Endocrine, nutritional and metabolic diseases	E83.4 Disorders of magnesium metabolism	-11.0889	0.980596	logistic_regression	NO
BCAS3	1447	E835	ICD10 Endocrine, nutritional and metabolic diseases	E83.5 Disorders of calcium metabolism	-10.8735	0.969033	logistic_regression	NO
BCAS3	1448	E86	ICD10 Endocrine, nutritional and metabolic diseases	E86 Volume depletion	0.428842	0.671362	logistic_regression	NO
BCAS3	1449	E870	ICD10 Endocrine, nutritional and metabolic diseases	E87.0 Hyperosmolality and hypernatraemia	-12.4792	0.991883	logistic_regression	NO
BCAS3	1450	E871	ICD10 Endocrine, nutritional and metabolic diseases	E87.1 Hypo-osmolality and hyponatraemia	-9.41748	0.926816	logistic_regression	NO
BCAS3	1451	E872	ICD10 Endocrine, nutritional and metabolic diseases	E87.2 Acidosis	1.36807	0.176502	logistic_regression	NO
BCAS3	1452	E873	ICD10 Endocrine, nutritional and metabolic diseases	E87.3 Alkalosis	-14.6397	0.997868	logistic_regression	NO
BCAS3	1453	E875	ICD10 Endocrine, nutritional and metabolic diseases	E87.5 Hyperkalaemia	-9.80458	0.953499	logistic_regression	NO
BCAS3	1454	E876	ICD10 Endocrine, nutritional and metabolic diseases	E87.6 Hypokalaemia	-9.23536	0.928454	logistic_regression	NO
BCAS3	1455	E877	ICD10 Endocrine, nutritional and metabolic diseases	E87.7 Fluid overload	2.09656	0.0388901	logistic_regression	NO
BCAS3	1456	E878	ICD10 Endocrine, nutritional and metabolic diseases	E87.8 Other disorders of electrolyte and fluid balance, not elsewhere classified	-10.7215	0.988688	logistic_regression	NO
BCAS3	1457	E880	ICD10 Endocrine, nutritional and metabolic diseases	E88.0 Disorders of plasma-protein metabolism, not elsewhere classified	-10.282	0.982038	logistic_regression	NO
BCAS3	1458	E890	ICD10 Endocrine, nutritional and metabolic diseases	E89.0 Postprocedural hypothyroidism	-10.6485	0.969222	logistic_regression	NO
BCAS3	1459	E892	ICD10 Endocrine, nutritional and metabolic diseases	E89.2 Postprocedural hypoparathyroidism	-14.2496	0.997924	logistic_regression	NO
BCAS3	1460	F009	ICD10 Mental, Behavioral and Neurodevelopmental disorders	F00.9 Dementia in Alzheimer's disease, unspecified	-12.6731	0.990729	logistic_regression	NO
BCAS3	1461	F019	ICD10 Mental, Behavioral and Neurodevelopmental disorders	F01.9 Vascular dementia, unspecified	-12.8662	0.990694	logistic_regression	NO
BCAS3	1462	F03	ICD10 Mental, Behavioral and Neurodevelopmental disorders	F03 Unspecified dementia	-12.3091	0.986174	logistic_regression	NO
BCAS3	1463	F059	ICD10 Mental, Behavioral and Neurodevelopmental disorders	F05.9 Delirium, unspecified	-12.2762	0.986593	logistic_regression	NO
BCAS3	1464	F067	ICD10 Mental, Behavioral and Neurodevelopmental disorders	F06.7 Mild cognitive disorder	-12.0217	0.992142	logistic_regression	NO
BCAS3	1465	F100	ICD10 Mental, Behavioral and Neurodevelopmental disorders	F10.0 Acute intoxication	-9.15182	0.928359	logistic_regression	NO
BCAS3	1466	F101	ICD10 Mental, Behavioral and Neurodevelopmental disorders	F10.1 Harmful use	1.29969	0.0729446	logistic_regression	NO
BCAS3	1467	F102	ICD10 Mental, Behavioral and Neurodevelopmental disorders	F10.2 Dependence syndrome	0.989072	0.329566	logistic_regression	NO
BCAS3	1468	F103	ICD10 Mental, Behavioral and Neurodevelopmental disorders	F10.3 Withdrawal state	-11.3024	0.979934	logistic_regression	NO
BCAS3	1469	F104	ICD10 Mental, Behavioral and Neurodevelopmental disorders	F10.4 Withdrawal state with delirium	-14.3037	0.997874	logistic_regression	NO
BCAS3	1470	F121	ICD10 Mental, Behavioral and Neurodevelopmental disorders	F12.1 Harmful use	-14.2955	0.997826	logistic_regression	NO
BCAS3	1471	F171	ICD10 Mental, Behavioral and Neurodevelopmental disorders	F17.1 Harmful use	0.574045	0.266654	logistic_regression	NO
BCAS3	1472	F172	ICD10 Mental, Behavioral and Neurodevelopmental disorders	F17.2 Dependence syndrome	1.97572	0.0516595	logistic_regression	NO
BCAS3	1473	F200	ICD10 Mental, Behavioral and Neurodevelopmental disorders	F20.0 Paranoid schizophrenia	-13.9487	0.996684	logistic_regression	NO
BCAS3	1474	F209	ICD10 Mental, Behavioral and Neurodevelopmental disorders	F20.9 Schizophrenia, unspecified	-10.7473	0.981388	logistic_regression	NO
BCAS3	1475	F220	ICD10 Mental, Behavioral and Neurodevelopmental disorders	F22.0 Delusional disorder	-11.6922	0.992505	logistic_regression	NO
BCAS3	1476	F259	ICD10 Mental, Behavioral and Neurodevelopmental disorders	F25.9 Schizoaffective disorder, unspecified	-12.5392	0.995106	logistic_regression	NO
BCAS3	1477	F29	ICD10 Mental, Behavioral and Neurodevelopmental disorders	F29 Unspecified nonorganic psychosis	-11.851	0.992486	logistic_regression	NO
BCAS3	1478	F310	ICD10 Mental, Behavioral and Neurodevelopmental disorders	F31.0 Bipolar affective disorder, current episode hypomanic	-14.6018	0.997903	logistic_regression	NO
BCAS3	1479	F311	ICD10 Mental, Behavioral and Neurodevelopmental disorders	F31.1 Bipolar affective disorder, current episode manic without psychotic symptoms	-15.5403	0.998642	logistic_regression	NO
BCAS3	1480	F312	ICD10 Mental, Behavioral and Neurodevelopmental disorders	F31.2 Bipolar affective disorder, current episode manic with psychotic symptoms	-15.4469	0.998645	logistic_regression	NO
BCAS3	1481	F319	ICD10 Mental, Behavioral and Neurodevelopmental disorders	F31.9 Bipolar affective disorder, unspecified	-11.5325	0.98042	logistic_regression	NO
BCAS3	1482	F320	ICD10 Mental, Behavioral and Neurodevelopmental disorders	F32.0 Mild depressive episode	-14.5596	0.997918	logistic_regression	NO
BCAS3	1483	F321	ICD10 Mental, Behavioral and Neurodevelopmental disorders	F32.1 Moderate depressive episode	3.34763	0.00025411	firth_logistic_regression	NO
BCAS3	1484	F322	ICD10 Mental, Behavioral and Neurodevelopmental disorders	F32.2 Severe depressive episode without psychotic symptoms	-11.3853	0.988182	logistic_regression	NO
BCAS3	1485	F323	ICD10 Mental, Behavioral and Neurodevelopmental disorders	F32.3 Severe depressive episode with psychotic symptoms	-15.3269	0.997826	logistic_regression	NO
BCAS3	1486	F329	ICD10 Mental, Behavioral and Neurodevelopmental disorders	F32.9 Depressive episode, unspecified	0.936357	0.0291818	logistic_regression	NO
BCAS3	1487	F331	ICD10 Mental, Behavioral and Neurodevelopmental disorders	F33.1 Recurrent depressive disorder, current episode moderate	59060000000000	0.00043861	firth_logistic_regression	NO
BCAS3	1488	F332	ICD10 Mental, Behavioral and Neurodevelopmental disorders	F33.2 Recurrent depressive disorder, current episode severe without psychotic symptoms	-14.5081	0.997875	logistic_regression	NO
BCAS3	1489	F339	ICD10 Mental, Behavioral and Neurodevelopmental disorders	F33.9 Recurrent depressive disorder, unspecified	2.79748	0.00247658	firth_logistic_regression	NO
BCAS3	1490	F402	ICD10 Mental, Behavioral and Neurodevelopmental disorders	F40.2 Specific (isolated) phobias	-14.2202	0.994402	logistic_regression	NO
BCAS3	1491	F410	ICD10 Mental, Behavioral and Neurodevelopmental disorders	F41.0 Panic disorder [episodic paroxysmal anxiety]	1.83915	0.0687047	logistic_regression	NO
BCAS3	1492	F411	ICD10 Mental, Behavioral and Neurodevelopmental disorders	F41.1 Generalised anxiety disorder	-11.7874	0.992446	logistic_regression	NO
BCAS3	1493	F412	ICD10 Mental, Behavioral and Neurodevelopmental disorders	F41.2 Mixed anxiety and depressive disorder	-10.2244	0.952028	logistic_regression	NO
BCAS3	1494	F419	ICD10 Mental, Behavioral and Neurodevelopmental disorders	F41.9 Anxiety disorder, unspecified	1.02937	0.0825799	logistic_regression	NO
BCAS3	1495	F429	ICD10 Mental, Behavioral and Neurodevelopmental disorders	F42.9 Obsessive-compulsive disorder, unspecified	-14.6724	0.99789	logistic_regression	NO
BCAS3	1496	F431	ICD10 Mental, Behavioral and Neurodevelopmental disorders	F43.1 Posttraumatic stress disorder	-13.7493	0.996714	logistic_regression	NO
BCAS3	1497	F432	ICD10 Mental, Behavioral and Neurodevelopmental disorders	F43.2 Adjustment disorders	-14.1044	0.996675	logistic_regression	NO
BCAS3	1498	F458	ICD10 Mental, Behavioral and Neurodevelopmental disorders	F45.8 Other somatoform disorders	-11.2542	0.988016	logistic_regression	NO
BCAS3	1499	F522	ICD10 Mental, Behavioral and Neurodevelopmental disorders	F52.2 Failure of genital response	-16.8835	0.999003	logistic_regression	NO
BCAS3	1500	F603	ICD10 Mental, Behavioral and Neurodevelopmental disorders	F60.3 Emotionally unstable personality disorder	3.73225	5.55e-05	firth_logistic_regression	NO
BCAS3	1501	F609	ICD10 Mental, Behavioral and Neurodevelopmental disorders	F60.9 Personality disorder, unspecified	-11.9776	0.992232	logistic_regression	NO
BCAS3	1502	F819	ICD10 Mental, Behavioral and Neurodevelopmental disorders	F81.9 Developmental disorder of scholastic skills, unspecified	-13.9717	0.996674	logistic_regression	NO
BCAS3	1503	F99	ICD10 Mental, Behavioral and Neurodevelopmental disorders	F99 Mental disorder, not otherwise specified	-14.0569	0.996654	logistic_regression	NO
BCAS3	1504	C01	ICD10 Neoplasms	C01 Malignant neoplasm of base of tongue	-10.545	0.988655	logistic_regression	NO
BCAS3	1505	C029	ICD10 Neoplasms	C02.9 Tongue, unspecified	-11.585	0.992463	logistic_regression	NO
BCAS3	1506	C099	ICD10 Neoplasms	C09.9 Tonsil, unspecified	-12.2052	0.992117	logistic_regression	NO
BCAS3	1507	C154	ICD10 Neoplasms	C15.4 Middle third of oesophagus	-14.3577	0.997888	logistic_regression	NO
BCAS3	1508	C155	ICD10 Neoplasms	C15.5 Lower third of oesophagus	2.34031	0.0217356	logistic_regression	NO
BCAS3	1509	C159	ICD10 Neoplasms	C15.9 Oesophagus, unspecified	1.97774	0.0517588	logistic_regression	NO
BCAS3	1510	C160	ICD10 Neoplasms	C16.0 Cardia	-10.473	0.981153	logistic_regression	NO
BCAS3	1511	C169	ICD10 Neoplasms	C16.9 Stomach, unspecified	-10.5538	0.981432	logistic_regression	NO
BCAS3	1512	C180	ICD10 Neoplasms	C18.0 Caecum	-9.37732	0.955167	logistic_regression	NO
BCAS3	1513	C181	ICD10 Neoplasms	C18.1 Appendix	-11.53	0.992643	logistic_regression	NO
BCAS3	1514	C182	ICD10 Neoplasms	C18.2 Ascending colon	2.43112	0.0165555	logistic_regression	NO
BCAS3	1515	C183	ICD10 Neoplasms	C18.3 Hepatic flexure	-8.84845	0.974566	logistic_regression	NO
BCAS3	1516	C184	ICD10 Neoplasms	C18.4 Transverse colon	-12.4146	0.992045	logistic_regression	NO
BCAS3	1517	C185	ICD10 Neoplasms	C18.5 Splenic flexure	-11.693	0.992387	logistic_regression	NO
BCAS3	1518	C186	ICD10 Neoplasms	C18.6 Descending colon	-11.0659	0.9883	logistic_regression	NO
BCAS3	1519	C187	ICD10 Neoplasms	C18.7 Sigmoid colon	-9.96049	0.952857	logistic_regression	NO
BCAS3	1520	C189	ICD10 Neoplasms	C18.9 Colon, unspecified	-10.8151	0.969007	logistic_regression	NO
BCAS3	1521	C19	ICD10 Neoplasms	C19 Malignant neoplasm of rectosigmoid junction	-9.6038	0.95464	logistic_regression	NO
BCAS3	1522	C20	ICD10 Neoplasms	C20 Malignant neoplasm of rectum	-10.1053	0.952308	logistic_regression	NO
BCAS3	1523	C210	ICD10 Neoplasms	C21.0 Anus, unspecified	-11.5705	0.992568	logistic_regression	NO
BCAS3	1524	C211	ICD10 Neoplasms	C21.1 Anal canal	-11.3712	0.992686	logistic_regression	NO
BCAS3	1525	C220	ICD10 Neoplasms	C22.0 Liver cell carcinoma	-10.8542	0.98826	logistic_regression	NO
BCAS3	1526	C221	ICD10 Neoplasms	C22.1 Intrahepatic bile duct carcinoma	-13.1056	0.994823	logistic_regression	NO
BCAS3	1527	C229	ICD10 Neoplasms	C22.9 Liver, unspecified	-12.4079	0.995038	logistic_regression	NO
BCAS3	1528	C250	ICD10 Neoplasms	C25.0 Head of pancreas	-9.41944	0.972882	logistic_regression	NO
BCAS3	1529	C259	ICD10 Neoplasms	C25.9 Pancreas, unspecified	-9.24534	0.956225	logistic_regression	NO
BCAS3	1530	C260	ICD10 Neoplasms	C26.0 Intestinal tract, part unspecified	-9.34381	0.972837	logistic_regression	NO
BCAS3	1531	C320	ICD10 Neoplasms	C32.0 Glottis	187780000000000	0.00160177	firth_logistic_regression	NO
BCAS3	1532	C329	ICD10 Neoplasms	C32.9 Larynx, unspecified	4.08783	9.06e-05	logistic_regression	NO
BCAS3	1533	C340	ICD10 Neoplasms	C34.0 Main bronchus	-11.8493	0.992304	logistic_regression	NO
BCAS3	1534	C341	ICD10 Neoplasms	C34.1 Upper lobe, bronchus or lung	-9.79282	0.953301	logistic_regression	NO
BCAS3	1535	C342	ICD10 Neoplasms	C34.2 Middle lobe, bronchus or lung	-11.6219	0.992519	logistic_regression	NO
BCAS3	1536	C343	ICD10 Neoplasms	C34.3 Lower lobe, bronchus or lung	-9.28224	0.955076	logistic_regression	NO
BCAS3	1537	C349	ICD10 Neoplasms	C34.9 Bronchus or lung, unspecified	-9.34553	0.926703	logistic_regression	NO
BCAS3	1538	C433	ICD10 Neoplasms	C43.3 Malignant melanoma of other and unspecified parts of face	-9.47299	0.972291	logistic_regression	NO
BCAS3	1539	C434	ICD10 Neoplasms	C43.4 Malignant melanoma of scalp and neck	-11.6242	0.992466	logistic_regression	NO
BCAS3	1540	C435	ICD10 Neoplasms	C43.5 Malignant melanoma of trunk	-8.62589	0.933801	logistic_regression	NO
BCAS3	1541	C436	ICD10 Neoplasms	C43.6 Malignant melanoma of upper limb, including shoulder	1.79179	0.0777163	logistic_regression	NO
BCAS3	1542	C437	ICD10 Neoplasms	C43.7 Malignant melanoma of lower limb, including hip	-9.651	0.954799	logistic_regression	NO
BCAS3	1543	C439	ICD10 Neoplasms	C43.9 Malignant melanoma of skin, unspecified	-11.467	0.98801	logistic_regression	NO
BCAS3	1544	C440	ICD10 Neoplasms	C44.0 Skin of lip	-11.7605	0.987411	logistic_regression	NO
BCAS3	1545	C441	ICD10 Neoplasms	C44.1 Skin of eyelid, including canthus	-10.0424	0.952126	logistic_regression	NO
BCAS3	1546	C442	ICD10 Neoplasms	C44.2 Skin of ear and external auricular canal	-11.5501	0.978758	logistic_regression	NO
BCAS3	1547	C443	ICD10 Neoplasms	C44.3 Skin of other and unspecified parts of face	-9.72923	0.875243	logistic_regression	NO
BCAS3	1548	C444	ICD10 Neoplasms	C44.4 Skin of scalp and neck	-9.28045	0.927134	logistic_regression	NO
BCAS3	1549	C445	ICD10 Neoplasms	C44.5 Skin of trunk	-11.8353	0.966327	logistic_regression	NO
BCAS3	1550	C446	ICD10 Neoplasms	C44.6 Skin of upper limb, including shoulder	-12.257	0.978642	logistic_regression	NO
BCAS3	1551	C447	ICD10 Neoplasms	C44.7 Skin of lower limb, including hip	-11.1625	0.966955	logistic_regression	NO
BCAS3	1552	C448	ICD10 Neoplasms	C44.8 Overlapping lesion of skin	-16.419	0.999007	logistic_regression	NO
BCAS3	1553	C449	ICD10 Neoplasms	C44.9 Malignant neoplasm of skin, unspecified	-9.60432	0.876818	logistic_regression	NO
BCAS3	1554	C450	ICD10 Neoplasms	C45.0 Mesothelioma of pleura	-11.8584	0.991955	logistic_regression	NO
BCAS3	1555	C459	ICD10 Neoplasms	C45.9 Mesothelioma, unspecified	-11.5072	0.992155	logistic_regression	NO
BCAS3	1556	C482	ICD10 Neoplasms	C48.2 Peritoneum, unspecified	-11.7439	0.991946	logistic_regression	NO
BCAS3	1557	C492	ICD10 Neoplasms	C49.2 Connective and soft tissue of lower limb, including hip	-11.5368	0.9926	logistic_regression	NO
BCAS3	1558	C500	ICD10 Neoplasms	C50.0 Nipple and areola	-10.7024	0.987964	logistic_regression	NO
BCAS3	1559	C501	ICD10 Neoplasms	C50.1 Central portion of breast	-11.035	0.979466	logistic_regression	NO
BCAS3	1560	C502	ICD10 Neoplasms	C50.2 Upper-inner quadrant of breast	-16.6203	0.997469	logistic_regression	NO
BCAS3	1561	C503	ICD10 Neoplasms	C50.3 Lower-inner quadrant of breast	2.18654	0.0322414	logistic_regression	NO
BCAS3	1562	C504	ICD10 Neoplasms	C50.4 Upper-outer quadrant of breast	1.0891	0.135284	logistic_regression	NO
BCAS3	1563	C505	ICD10 Neoplasms	C50.5 Lower-outer quadrant of breast	-20.0436	0.999588	logistic_regression	NO
BCAS3	1564	C508	ICD10 Neoplasms	C50.8 Overlapping lesion of breast	1.71717	0.0926398	logistic_regression	NO
BCAS3	1565	C509	ICD10 Neoplasms	C50.9 Breast, unspecified	1.18483	0.0149032	logistic_regression	NO
BCAS3	1566	C519	ICD10 Neoplasms	C51.9 Vulva, unspecified	-16.2901	0.999071	logistic_regression	NO
BCAS3	1567	C539	ICD10 Neoplasms	C53.9 Cervix uteri, unspecified	-16.5287	0.998464	logistic_regression	NO
BCAS3	1568	C541	ICD10 Neoplasms	C54.1 Endometrium	1.34059	0.189128	logistic_regression	NO
BCAS3	1569	C55	ICD10 Neoplasms	C55 Malignant neoplasm of uterus, part unspecified	-16.5508	0.999046	logistic_regression	NO
BCAS3	1570	C56	ICD10 Neoplasms	C56 Malignant neoplasm of ovary	-13.7372	0.990536	logistic_regression	NO
BCAS3	1571	C61	ICD10 Neoplasms	C61 Malignant neoplasm of prostate	-0.413137	0.687335	logistic_regression	NO
BCAS3	1572	C629	ICD10 Neoplasms	C62.9 Testis, unspecified	2.44985	0.0166837	logistic_regression	NO
BCAS3	1573	C64	ICD10 Neoplasms	C64 Malignant neoplasm of kidney, except renal pelvis	-9.8191	0.953756	logistic_regression	NO
BCAS3	1574	C65	ICD10 Neoplasms	C65 Malignant neoplasm of renal pelvis	-12.3219	0.995108	logistic_regression	NO
BCAS3	1575	C66	ICD10 Neoplasms	C66 Malignant neoplasm of ureter	-12.1366	0.995071	logistic_regression	NO
BCAS3	1576	C672	ICD10 Neoplasms	C67.2 Lateral wall of bladder	-9.16966	0.972674	logistic_regression	NO
BCAS3	1577	C674	ICD10 Neoplasms	C67.4 Posterior wall of bladder	-11.5451	0.992211	logistic_regression	NO
BCAS3	1578	C675	ICD10 Neoplasms	C67.5 Bladder neck	-14.2312	0.997834	logistic_regression	NO
BCAS3	1579	C676	ICD10 Neoplasms	C67.6 Ureteric orifice	-13.4884	0.996697	logistic_regression	NO
BCAS3	1580	C679	ICD10 Neoplasms	C67.9 Bladder, unspecified	-10.2758	0.949951	logistic_regression	NO
BCAS3	1581	C693	ICD10 Neoplasms	C69.3 Choroid	-11.2896	0.99276	logistic_regression	NO
BCAS3	1582	C711	ICD10 Neoplasms	C71.1 Frontal lobe	-11.8214	0.992573	logistic_regression	NO
BCAS3	1583	C712	ICD10 Neoplasms	C71.2 Temporal lobe	-11.7048	0.992502	logistic_regression	NO
BCAS3	1584	C719	ICD10 Neoplasms	C71.9 Brain, unspecified	-10.8641	0.981369	logistic_regression	NO
BCAS3	1585	C73	ICD10 Neoplasms	C73 Malignant neoplasm of thyroid gland	-9.99839	0.971654	logistic_regression	NO
BCAS3	1586	C770	ICD10 Neoplasms	C77.0 Lymph nodes of head, face and neck	-11.3368	0.980463	logistic_regression	NO
BCAS3	1587	C771	ICD10 Neoplasms	C77.1 Intrathoracic lymph nodes	1.67261	0.0984221	logistic_regression	NO
BCAS3	1588	C772	ICD10 Neoplasms	C77.2 Intra-abdominal lymph nodes	1.33781	0.185966	logistic_regression	NO
BCAS3	1589	C773	ICD10 Neoplasms	C77.3 Axillary and upper limb lymph nodes	0.726889	0.476861	logistic_regression	NO
BCAS3	1590	C774	ICD10 Neoplasms	C77.4 Inguinal and lower limb lymph nodes	-11.0271	0.988524	logistic_regression	NO
BCAS3	1591	C775	ICD10 Neoplasms	C77.5 Intrapelvic lymph nodes	-10.8429	0.980318	logistic_regression	NO
BCAS3	1592	C778	ICD10 Neoplasms	C77.8 Lymph nodes of multiple regions	-15.6148	0.99859	logistic_regression	NO
BCAS3	1593	C779	ICD10 Neoplasms	C77.9 Lymph node, unspecified	-10.9884	0.981018	logistic_regression	NO
BCAS3	1594	C780	ICD10 Neoplasms	C78.0 Secondary malignant neoplasm of lung	-9.40789	0.927733	logistic_regression	NO
BCAS3	1595	C782	ICD10 Neoplasms	C78.2 Secondary malignant neoplasm of pleura	-11.1465	0.980765	logistic_regression	NO
BCAS3	1596	C785	ICD10 Neoplasms	C78.5 Secondary malignant neoplasm of large intestine and rectum	-10.7855	0.988737	logistic_regression	NO
BCAS3	1597	C786	ICD10 Neoplasms	C78.6 Secondary malignant neoplasm of retroperitoneum and peritoneum	-10.058	0.952478	logistic_regression	NO
BCAS3	1598	C787	ICD10 Neoplasms	C78.7 Secondary malignant neoplasm of liver	0.631106	0.532103	logistic_regression	NO
BCAS3	1599	C788	ICD10 Neoplasms	C78.8 Secondary malignant neoplasm of other and unspecified digestive organs	-9.39244	0.973347	logistic_regression	NO
BCAS3	1600	C792	ICD10 Neoplasms	C79.2 Secondary malignant neoplasm of skin	-11.9634	0.992424	logistic_regression	NO
BCAS3	1601	C793	ICD10 Neoplasms	C79.3 Secondary malignant neoplasm of brain and cerebral meninges	2.60401	0.00015322	firth_logistic_regression	NO
BCAS3	1602	C795	ICD10 Neoplasms	C79.5 Secondary malignant neoplasm of bone and bone marrow	1.96986	0.00069076	firth_logistic_regression	NO
BCAS3	1603	C796	ICD10 Neoplasms	C79.6 Secondary malignant neoplasm of ovary	-16.2867	0.999075	logistic_regression	NO
BCAS3	1604	C797	ICD10 Neoplasms	C79.7 Secondary malignant neoplasm of adrenal gland	-10.4583	0.981753	logistic_regression	NO
BCAS3	1605	C798	ICD10 Neoplasms	C79.8 Secondary malignant neoplasm of other specified sites	-8.7234	0.932712	logistic_regression	NO
BCAS3	1606	C799	ICD10 Neoplasms	C79.9 Secondary malignant neoplasm, unspecified site	-11.65	0.987571	logistic_regression	NO
BCAS3	1607	C80	ICD10 Neoplasms	C80 Malignant neoplasm without specification of site	-10.7853	0.969222	logistic_regression	NO
BCAS3	1608	C800	ICD10 Neoplasms	C80.0 Malignant neoplasm, primary site unknown, so stated	-10.8843	0.98072	logistic_regression	NO
BCAS3	1609	C809	ICD10 Neoplasms	C80.9 Malignant neoplasm, unspecified	-10.8597	0.980971	logistic_regression	NO
BCAS3	1610	C811	ICD10 Neoplasms	C81.1 Nodular sclerosis	-10.5097	0.988941	logistic_regression	NO
BCAS3	1611	C819	ICD10 Neoplasms	C81.9 Hodgkin's disease, unspecified	-11.2212	0.988306	logistic_regression	NO
BCAS3	1612	C829	ICD10 Neoplasms	C82.9 Follicular non-Hodgkin's lymphoma, unspecified	-9.81575	0.972289	logistic_regression	NO
BCAS3	1613	C830	ICD10 Neoplasms	C83.0 Small cell (diffuse)	-13.9299	0.996659	logistic_regression	NO
BCAS3	1614	C833	ICD10 Neoplasms	C83.3 Large cell (diffuse)	2.04052	0.0436685	logistic_regression	NO
BCAS3	1615	C838	ICD10 Neoplasms	C83.8 Other types of diffuse non-Hodgkin's lymphoma	-10.5631	0.988587	logistic_regression	NO
BCAS3	1616	C851	ICD10 Neoplasms	C85.1 B-cell lymphoma, unspecified	-10.7451	0.981459	logistic_regression	NO
BCAS3	1617	C857	ICD10 Neoplasms	C85.7 Other specified types of non-Hodgkin's lymphoma	-11.9479	0.992243	logistic_regression	NO
BCAS3	1618	C859	ICD10 Neoplasms	C85.9 Non-Hodgkin's lymphoma, unspecified type	1.55797	0.123304	logistic_regression	NO
BCAS3	1619	C900	ICD10 Neoplasms	C90.0 Multiple myeloma	-9.17649	0.956639	logistic_regression	NO
BCAS3	1620	C911	ICD10 Neoplasms	C91.1 Chronic lymphocytic leukaemia	-11.2434	0.980144	logistic_regression	NO
BCAS3	1621	C920	ICD10 Neoplasms	C92.0 Acute myeloid leukaemia	2.86904	0.00176793	firth_logistic_regression	NO
BCAS3	1622	C921	ICD10 Neoplasms	C92.1 Chronic myeloid leukaemia	-11.6565	0.992448	logistic_regression	NO
BCAS3	1623	C97	ICD10 Neoplasms	C97 Malignant neoplasms of independent (primary) multiple sites	-11.9827	0.992168	logistic_regression	NO
BCAS3	1624	D010	ICD10 Neoplasms	D01.0 Colon	-10.6675	0.988508	logistic_regression	NO
BCAS3	1625	D012	ICD10 Neoplasms	D01.2 Rectum	-12.2382	0.995096	logistic_regression	NO
BCAS3	1626	D033	ICD10 Neoplasms	D03.3 Melanoma in situ of other and unspecified parts of face	-10.6702	0.981344	logistic_regression	NO
BCAS3	1627	D035	ICD10 Neoplasms	D03.5 Melanoma in situ of trunk	-11.3868	0.988059	logistic_regression	NO
BCAS3	1628	D036	ICD10 Neoplasms	D03.6 Melanoma in situ of upper limb, including shoulder	-9.54961	0.972299	logistic_regression	NO
BCAS3	1629	D037	ICD10 Neoplasms	D03.7 Melanoma in situ of lower limb, including hip	-12.211	0.992171	logistic_regression	NO
BCAS3	1630	D043	ICD10 Neoplasms	D04.3 Skin of other and unspecified parts of face	-10.569	0.980834	logistic_regression	NO
BCAS3	1631	D044	ICD10 Neoplasms	D04.4 Skin of scalp and neck	-12.3836	0.994817	logistic_regression	NO
BCAS3	1632	D045	ICD10 Neoplasms	D04.5 Skin of trunk	-14.0488	0.996632	logistic_regression	NO
BCAS3	1633	D046	ICD10 Neoplasms	D04.6 Skin of upper limb, including shoulder	-12.2711	0.99173	logistic_regression	NO
BCAS3	1634	D047	ICD10 Neoplasms	D04.7 Skin of lower limb, including hip	-11.8283	0.986812	logistic_regression	NO
BCAS3	1635	D049	ICD10 Neoplasms	D04.9 Skin, unspecified	-12.3418	0.994952	logistic_regression	NO
BCAS3	1636	D050	ICD10 Neoplasms	D05.0 Lobular carcinoma in situ	-16.8992	0.999039	logistic_regression	NO
BCAS3	1637	D051	ICD10 Neoplasms	D05.1 Intraductal carcinoma in situ	-12.338	0.977093	logistic_regression	NO
BCAS3	1638	D057	ICD10 Neoplasms	D05.7 Other carcinoma in situ of breast	-18.4687	0.999615	logistic_regression	NO
BCAS3	1639	D059	ICD10 Neoplasms	D05.9 Carcinoma in situ of breast, unspecified	-20.4206	0.999578	logistic_regression	NO
BCAS3	1640	D061	ICD10 Neoplasms	D06.1 Exocervix	-17.0828	0.99888	logistic_regression	NO
BCAS3	1641	D069	ICD10 Neoplasms	D06.9 Cervix, unspecified	-16.4741	0.9958	logistic_regression	NO
BCAS3	1642	D071	ICD10 Neoplasms	D07.1 Vulva	-16.3745	0.999061	logistic_regression	NO
BCAS3	1643	D075	ICD10 Neoplasms	D07.5 Prostate	-16.5764	0.99837	logistic_regression	NO
BCAS3	1644	D090	ICD10 Neoplasms	D09.0 Bladder	-12.1555	0.986759	logistic_regression	NO
BCAS3	1645	D101	ICD10 Neoplasms	D10.1 Tongue	-13.6065	0.996746	logistic_regression	NO
BCAS3	1646	D103	ICD10 Neoplasms	D10.3 Other and unspecified parts of mouth	-9.06635	0.973894	logistic_regression	NO
BCAS3	1647	D110	ICD10 Neoplasms	D11.0 Parotid gland	2.51719	0.0131925	logistic_regression	NO
BCAS3	1648	D120	ICD10 Neoplasms	D12.0 Caecum	-9.3143	0.927032	logistic_regression	NO
BCAS3	1649	D122	ICD10 Neoplasms	D12.2 Ascending colon	0.878412	0.386213	logistic_regression	NO
BCAS3	1650	D123	ICD10 Neoplasms	D12.3 Transverse colon	0.576845	0.569548	logistic_regression	NO
BCAS3	1651	D124	ICD10 Neoplasms	D12.4 Descending colon	-10.187	0.951521	logistic_regression	NO
BCAS3	1652	D125	ICD10 Neoplasms	D12.5 Sigmoid colon	-0.0233171	0.981594	logistic_regression	NO
BCAS3	1653	D126	ICD10 Neoplasms	D12.6 Colon, unspecified	-9.36415	0.927035	logistic_regression	NO
BCAS3	1654	D127	ICD10 Neoplasms	D12.7 Rectosigmoid junction	-11.8406	0.987521	logistic_regression	NO
BCAS3	1655	D128	ICD10 Neoplasms	D12.8 Rectum	-8.81209	0.888027	logistic_regression	NO
BCAS3	1656	D131	ICD10 Neoplasms	D13.1 Stomach	-12.4731	0.986717	logistic_regression	NO
BCAS3	1657	D132	ICD10 Neoplasms	D13.2 Duodenum	-11.8112	0.992213	logistic_regression	NO
BCAS3	1658	D140	ICD10 Neoplasms	D14.0 Middle ear, nasal cavity and accessory sinuses	-10.9141	0.988342	logistic_regression	NO
BCAS3	1659	D170	ICD10 Neoplasms	D17.0 Benign lipomatous neoplasm of skin and subcutaneous tissue of head, face and neck	-11.5407	0.980201	logistic_regression	NO
BCAS3	1660	D171	ICD10 Neoplasms	D17.1 Benign lipomatous neoplasm of skin and subcutaneous tissue of trunk	1.68964	0.0187778	logistic_regression	NO
BCAS3	1661	D172	ICD10 Neoplasms	D17.2 Benign lipomatous neoplasm of skin and subcutaneous tissue of limbs	-10.1421	0.953287	logistic_regression	NO
BCAS3	1662	D173	ICD10 Neoplasms	D17.3 Benign lipomatous neoplasm of skin and subcutaneous tissue of other and unspecified sites	-8.55619	0.96043	logistic_regression	NO
BCAS3	1663	D175	ICD10 Neoplasms	D17.5 Benign lipomatous neoplasm of intra-abdominal organs	-11.144	0.988244	logistic_regression	NO
BCAS3	1664	D176	ICD10 Neoplasms	D17.6 Benign lipomatous neoplasm of spermatic cord	-11.1705	0.978941	logistic_regression	NO
BCAS3	1665	D177	ICD10 Neoplasms	D17.7 Benign lipomatous neoplasm of other sites	-12.5369	0.992104	logistic_regression	NO
BCAS3	1666	D179	ICD10 Neoplasms	D17.9 Benign lipomatous neoplasm, unspecified	-12.4188	0.992227	logistic_regression	NO
BCAS3	1667	D180	ICD10 Neoplasms	D18.0 Haemangioma, any site	-9.02701	0.931196	logistic_regression	NO
BCAS3	1668	D211	ICD10 Neoplasms	D21.1 Connective and other soft tissue of upper limb, including shoulder	-13.7988	0.99674	logistic_regression	NO
BCAS3	1669	D212	ICD10 Neoplasms	D21.2 Connective and other soft tissue of lower limb, including hip	-13.8572	0.996716	logistic_regression	NO
BCAS3	1670	D220	ICD10 Neoplasms	D22.0 Melanocytic naevi of lip	-14.5493	0.997856	logistic_regression	NO
BCAS3	1671	D221	ICD10 Neoplasms	D22.1 Melanocytic naevi of eyelid, including canthus	-12.1348	0.992202	logistic_regression	NO
BCAS3	1672	D223	ICD10 Neoplasms	D22.3 Melanocytic naevi of other and unspecified parts of face	-10.0694	0.952825	logistic_regression	NO
BCAS3	1673	D224	ICD10 Neoplasms	D22.4 Melanocytic naevi of scalp and neck	-10.6643	0.981652	logistic_regression	NO
BCAS3	1674	D225	ICD10 Neoplasms	D22.5 Melanocytic naevi of trunk	-10.0202	0.953242	logistic_regression	NO
BCAS3	1675	D226	ICD10 Neoplasms	D22.6 Melanocytic naevi of upper limb, including shoulder	-11.9084	0.98748	logistic_regression	NO
BCAS3	1676	D227	ICD10 Neoplasms	D22.7 Melanocytic naevi of lower limb, including hip	-11.0625	0.980846	logistic_regression	NO
BCAS3	1677	D231	ICD10 Neoplasms	D23.1 Skin of eyelid, including canthus	-10.7342	0.96952	logistic_regression	NO
BCAS3	1678	D232	ICD10 Neoplasms	D23.2 Skin of ear and external auricular canal	-14.3846	0.997902	logistic_regression	NO
BCAS3	1679	D233	ICD10 Neoplasms	D23.3 Skin of other and unspecified parts of face	-12.2879	0.987075	logistic_regression	NO
BCAS3	1680	D234	ICD10 Neoplasms	D23.4 Skin of scalp and neck	-11.3954	0.988041	logistic_regression	NO
BCAS3	1681	D235	ICD10 Neoplasms	D23.5 Skin of trunk	-9.14692	0.957254	logistic_regression	NO
BCAS3	1682	D236	ICD10 Neoplasms	D23.6 Skin of upper limb, including shoulder	-11.9245	0.987578	logistic_regression	NO
BCAS3	1683	D237	ICD10 Neoplasms	D23.7 Skin of lower limb, including hip	-10.1136	0.971213	logistic_regression	NO
BCAS3	1684	D24	ICD10 Neoplasms	D24 Benign neoplasm of breast	1.33576	0.188654	logistic_regression	NO
BCAS3	1685	D250	ICD10 Neoplasms	D25.0 Submucous leiomyoma of uterus	1.50425	0.139331	logistic_regression	NO
BCAS3	1686	D251	ICD10 Neoplasms	D25.1 Intramural leiomyoma of uterus	1.66404	0.102972	logistic_regression	NO
BCAS3	1687	D252	ICD10 Neoplasms	D25.2 Subserosal leiomyoma of uterus	-17.0332	0.998403	logistic_regression	NO
BCAS3	1688	D259	ICD10 Neoplasms	D25.9 Leiomyoma of uterus, unspecified	1.36479	0.00433462	firth_logistic_regression	NO
BCAS3	1689	D260	ICD10 Neoplasms	D26.0 Cervix uteri	-16.2057	0.999064	logistic_regression	NO
BCAS3	1690	D261	ICD10 Neoplasms	D26.1 Corpus uteri	-16.5434	0.999057	logistic_regression	NO
BCAS3	1691	D27	ICD10 Neoplasms	D27 Benign neoplasm of ovary	1.27935	0.208422	logistic_regression	NO
BCAS3	1692	D320	ICD10 Neoplasms	D32.0 Cerebral meninges	-11.6963	0.987777	logistic_regression	NO
BCAS3	1693	D329	ICD10 Neoplasms	D32.9 Meninges, unspecified	-13.3353	0.994633	logistic_regression	NO
BCAS3	1694	D333	ICD10 Neoplasms	D33.3 Cranial nerves	-11.5482	0.988007	logistic_regression	NO
BCAS3	1695	D34	ICD10 Neoplasms	D34 Benign neoplasm of thyroid gland	-12.2652	0.992075	logistic_regression	NO
BCAS3	1696	D350	ICD10 Neoplasms	D35.0 Adrenal gland	-12.0065	0.992373	logistic_regression	NO
BCAS3	1697	D351	ICD10 Neoplasms	D35.1 Parathyroid gland	-11.6745	0.987685	logistic_regression	NO
BCAS3	1698	D352	ICD10 Neoplasms	D35.2 Pituitary gland	-11.6596	0.987867	logistic_regression	NO
BCAS3	1699	D361	ICD10 Neoplasms	D36.1 Peripheral nerves and autonomic nervous system	-10.9533	0.981348	logistic_regression	NO
BCAS3	1700	D367	ICD10 Neoplasms	D36.7 Other specified sites	-11.8641	0.992177	logistic_regression	NO
BCAS3	1701	D371	ICD10 Neoplasms	D37.1 Stomach	-11.5557	0.99252	logistic_regression	NO
BCAS3	1702	D374	ICD10 Neoplasms	D37.4 Colon	-9.57624	0.972266	logistic_regression	NO
BCAS3	1703	D375	ICD10 Neoplasms	D37.5 Rectum	-9.55529	0.972605	logistic_regression	NO
BCAS3	1704	D377	ICD10 Neoplasms	D37.7 Other digestive organs	-11.9337	0.992304	logistic_regression	NO
BCAS3	1705	D381	ICD10 Neoplasms	D38.1 Trachea, bronchus and lung	-11.4767	0.992459	logistic_regression	NO
BCAS3	1706	D391	ICD10 Neoplasms	D39.1 Ovary	-16.6426	0.999053	logistic_regression	NO
BCAS3	1707	D410	ICD10 Neoplasms	D41.0 Kidney	-10.6192	0.988462	logistic_regression	NO
BCAS3	1708	D414	ICD10 Neoplasms	D41.4 Bladder	-9.6173	0.953615	logistic_regression	NO
BCAS3	1709	D432	ICD10 Neoplasms	D43.2 Brain, unspecified	-14.875	0.997819	logistic_regression	NO
BCAS3	1710	D45	ICD10 Neoplasms	D45 Polycythaemia vera	2.81511	0.00224066	firth_logistic_regression	NO
BCAS3	1711	D469	ICD10 Neoplasms	D46.9 Myelodysplastic syndrome, unspecified	-12.3437	0.991989	logistic_regression	NO
BCAS3	1712	D471	ICD10 Neoplasms	D47.1 Chronic myeloproliferative disease	-12.2259	0.992066	logistic_regression	NO
BCAS3	1713	D472	ICD10 Neoplasms	D47.2 Monoclonal gammopathy	-12.4458	0.991917	logistic_regression	NO
BCAS3	1714	D473	ICD10 Neoplasms	D47.3 Essential (haemorrhagic) thrombocythaemia	-12.2081	0.992255	logistic_regression	NO
BCAS3	1715	D481	ICD10 Neoplasms	D48.1 Connective and other soft tissue	-9.51396	0.972783	logistic_regression	NO
BCAS3	1716	D485	ICD10 Neoplasms	D48.5 Skin	-12.2225	0.992141	logistic_regression	NO
BCAS3	1717	D486	ICD10 Neoplasms	D48.6 Breast	-12.2491	0.994893	logistic_regression	NO
BCAS3	1718	D500	ICD10 Neoplasms	D50.0 Iron deficiency anaemia secondary to blood loss (chronic)	-10.7338	0.981225	logistic_regression	NO
BCAS3	1719	D508	ICD10 Neoplasms	D50.8 Other iron deficiency anaemias	0.74589	0.460956	logistic_regression	NO
BCAS3	1720	D509	ICD10 Neoplasms	D50.9 Iron deficiency anaemia, unspecified	-0.21008	0.83531	logistic_regression	NO
BCAS3	1721	D510	ICD10 Neoplasms	D51.0 Vitamin B12 deficiency anaemia due to intrinsic factor deficiency	-12.3038	0.987005	logistic_regression	NO
BCAS3	1722	D519	ICD10 Neoplasms	D51.9 Vitamin B12 deficiency anaemia, unspecified	3.66309	4.03e-05	firth_logistic_regression	NO
BCAS3	1723	D529	ICD10 Neoplasms	D52.9 Folate deficiency anaemia, unspecified	-10.9122	0.98847	logistic_regression	NO
BCAS3	1724	D619	ICD10 Neoplasms	D61.9 Aplastic anaemia, unspecified	-10.8335	0.981268	logistic_regression	NO
BCAS3	1725	D62	ICD10 Neoplasms	D62 Acute posthaemorrhagic anaemia	-9.02625	0.973594	logistic_regression	NO
BCAS3	1726	D630	ICD10 Neoplasms	D63.0 Anaemia in neoplastic disease	-11.7712	0.987307	logistic_regression	NO
BCAS3	1727	D638	ICD10 Neoplasms	D63.8 Anaemia in other chronic diseases classified elsewhere	3.00796	0.00237472	firth_logistic_regression	NO
BCAS3	1728	D649	ICD10 Neoplasms	D64.9 Anaemia, unspecified	0.56357	0.277656	logistic_regression	NO
BCAS3	1729	D680	ICD10 Neoplasms	D68.0 Von Willebrand's disease	-13.4624	0.996813	logistic_regression	NO
BCAS3	1730	D682	ICD10 Neoplasms	D68.2 Hereditary deficiency of other clotting factors	-12.2866	0.992149	logistic_regression	NO
BCAS3	1731	D685	ICD10 Neoplasms	D68.5 Primary Thrombophilia	-11.7713	0.992485	logistic_regression	NO
BCAS3	1732	D688	ICD10 Neoplasms	D68.8 Other specified coagulation defects	-13.9725	0.996648	logistic_regression	NO
BCAS3	1733	D689	ICD10 Neoplasms	D68.9 Coagulation defect, unspecified	-11.0191	0.98828	logistic_regression	NO
BCAS3	1734	D693	ICD10 Neoplasms	D69.3 Idiopathic thrombocytopenic purpura	-9.71672	0.972432	logistic_regression	NO
BCAS3	1735	D696	ICD10 Neoplasms	D69.6 Thrombocytopenia, unspecified	1.33726	0.185808	logistic_regression	NO
BCAS3	1736	D70	ICD10 Neoplasms	D70 Agranulocytosis	1.15847	0.107403	logistic_regression	NO
BCAS3	1737	D728	ICD10 Neoplasms	D72.8 Other specified disorders of white blood cells	-10.4056	0.981943	logistic_regression	NO
BCAS3	1738	D730	ICD10 Neoplasms	D73.0 Hyposplenism	-10.6376	0.981707	logistic_regression	NO
BCAS3	1739	D751	ICD10 Neoplasms	D75.1 Secondary polycythaemia	-10.487	0.981481	logistic_regression	NO
BCAS3	1740	D758	ICD10 Neoplasms	D75.8 Other specified diseases of blood and blood-forming organs	-10.7417	0.98853	logistic_regression	NO
BCAS3	1741	D860	ICD10 Neoplasms	D86.0 Sarcoidosis of lung	-12.0816	0.992341	logistic_regression	NO
BCAS3	1742	D869	ICD10 Neoplasms	D86.9 Sarcoidosis, unspecified	-9.7339	0.972573	logistic_regression	NO
BCAS3	1743	D892	ICD10 Neoplasms	D89.2 Hypergammaglobulinaemia, unspecified	-12.18	0.991901	logistic_regression	NO
BCAS3	1744	O001	ICD10 Pregnancy, childbirth and the puerperium	O00.1 Tubal pregnancy	-16.236	0.998984	logistic_regression	NO
BCAS3	1745	O021	ICD10 Pregnancy, childbirth and the puerperium	O02.1 Missed abortion	-16.2673	0.997317	logistic_regression	NO
BCAS3	1746	O034	ICD10 Pregnancy, childbirth and the puerperium	O03.4 Incomplete, without complication	-16.8035	0.998297	logistic_regression	NO
BCAS3	1747	O039	ICD10 Pregnancy, childbirth and the puerperium	O03.9 Complete or unspecified, without complication	-16.3624	0.998382	logistic_regression	NO
BCAS3	1748	O049	ICD10 Pregnancy, childbirth and the puerperium	O04.9 Complete or unspecified, without complication	-19.8037	0.999554	logistic_regression	NO
BCAS3	1749	O13	ICD10 Pregnancy, childbirth and the puerperium	O13 Gestational [pregnancy-induced] hypertension without significant proteinuria	-16.2349	0.998333	logistic_regression	NO
BCAS3	1750	O149	ICD10 Pregnancy, childbirth and the puerperium	O14.9 Preeclampsia, unspecified	-16.4589	0.998972	logistic_regression	NO
BCAS3	1751	O16	ICD10 Pregnancy, childbirth and the puerperium	O16 Unspecified maternal hypertension	-16.106	0.998372	logistic_regression	NO
BCAS3	1752	O200	ICD10 Pregnancy, childbirth and the puerperium	O20.0 Threatened abortion	-15.6024	0.998428	logistic_regression	NO
BCAS3	1753	O209	ICD10 Pregnancy, childbirth and the puerperium	O20.9 Haemorrhage in early pregnancy, unspecified	-18.4302	0.999569	logistic_regression	NO
BCAS3	1754	O234	ICD10 Pregnancy, childbirth and the puerperium	O23.4 Unspecified infection of urinary tract in pregnancy	-16.8275	0.999341	logistic_regression	NO
BCAS3	1755	O244	ICD10 Pregnancy, childbirth and the puerperium	O24.4 Diabetes mellitus arising in pregnancy	-17.1014	0.999345	logistic_regression	NO
BCAS3	1756	O268	ICD10 Pregnancy, childbirth and the puerperium	O26.8 Other specified pregnancy-related conditions	-16.7352	0.998329	logistic_regression	NO
BCAS3	1757	O269	ICD10 Pregnancy, childbirth and the puerperium	O26.9 Pregnancy-related condition, unspecified	-17.4001	0.998888	logistic_regression	NO
BCAS3	1758	O300	ICD10 Pregnancy, childbirth and the puerperium	O30.0 Twin pregnancy	-16.1156	0.999022	logistic_regression	NO
BCAS3	1759	O321	ICD10 Pregnancy, childbirth and the puerperium	O32.1 Maternal care for breech presentation	-16.2404	0.998362	logistic_regression	NO
BCAS3	1760	O342	ICD10 Pregnancy, childbirth and the puerperium	O34.2 Maternal care due to uterine scar from previous surgery	-17.0098	0.998281	logistic_regression	NO
BCAS3	1761	O360	ICD10 Pregnancy, childbirth and the puerperium	O36.0 Maternal care for rhesus isoimmunisation	-16.6504	0.998957	logistic_regression	NO
BCAS3	1762	O365	ICD10 Pregnancy, childbirth and the puerperium	O36.5 Maternal care for poor foetal growth	-16.333	0.998992	logistic_regression	NO
BCAS3	1763	O366	ICD10 Pregnancy, childbirth and the puerperium	O36.6 Maternal care for excessive foetal growth	-15.6939	0.999041	logistic_regression	NO
BCAS3	1764	O368	ICD10 Pregnancy, childbirth and the puerperium	O36.8 Maternal care for other specified foetal problems	-16.9675	0.998251	logistic_regression	NO
BCAS3	1765	O369	ICD10 Pregnancy, childbirth and the puerperium	O36.9 Maternal care for foetal problem, unspecified	-17.3778	0.999321	logistic_regression	NO
BCAS3	1766	O410	ICD10 Pregnancy, childbirth and the puerperium	O41.0 Oligohydramnios	-16.5301	0.999367	logistic_regression	NO
BCAS3	1767	O420	ICD10 Pregnancy, childbirth and the puerperium	O42.0 Premature rupture of membranes, onset of labour within 24 hours	-16.2287	0.998985	logistic_regression	NO
BCAS3	1768	O421	ICD10 Pregnancy, childbirth and the puerperium	O42.1 Premature rupture of membranes, onset of labour after 24 hours	-16.4088	0.998954	logistic_regression	NO
BCAS3	1769	O429	ICD10 Pregnancy, childbirth and the puerperium	O42.9 Premature rupture of membranes, unspecified	-16.4321	0.998283	logistic_regression	NO
BCAS3	1770	O469	ICD10 Pregnancy, childbirth and the puerperium	O46.9 Antepartum haemorrhage, unspecified	-16.4674	0.998319	logistic_regression	NO
BCAS3	1771	O470	ICD10 Pregnancy, childbirth and the puerperium	O47.0 False labour before 37 completed weeks of gestation	-16.0181	0.998975	logistic_regression	NO
BCAS3	1772	O471	ICD10 Pregnancy, childbirth and the puerperium	O47.1 False labour at or after 37 completed weeks of gestation	-16.3696	0.998305	logistic_regression	NO
BCAS3	1773	O479	ICD10 Pregnancy, childbirth and the puerperium	O47.9 False labour, unspecified	-16.5603	0.998963	logistic_regression	NO
BCAS3	1774	O48	ICD10 Pregnancy, childbirth and the puerperium	O48 Prolonged pregnancy	-17.1517	0.998239	logistic_regression	NO
BCAS3	1775	O60	ICD10 Pregnancy, childbirth and the puerperium	O60 Preterm delivery	-16.3744	0.998335	logistic_regression	NO
BCAS3	1776	O622	ICD10 Pregnancy, childbirth and the puerperium	O62.2 Other uterine inertia	-16.5778	0.998938	logistic_regression	NO
BCAS3	1777	O630	ICD10 Pregnancy, childbirth and the puerperium	O63.0 Prolonged first stage (of labour)	-17.2806	0.998901	logistic_regression	NO
BCAS3	1778	O631	ICD10 Pregnancy, childbirth and the puerperium	O63.1 Prolonged second stage (of labour)	-17.3774	0.99821	logistic_regression	NO
BCAS3	1779	O639	ICD10 Pregnancy, childbirth and the puerperium	O63.9 Long labour, unspecified	-16.2627	0.998983	logistic_regression	NO
BCAS3	1780	O640	ICD10 Pregnancy, childbirth and the puerperium	O64.0 Obstructed labour due to incomplete rotation of foetal head	-16.432	0.998967	logistic_regression	NO
BCAS3	1781	O665	ICD10 Pregnancy, childbirth and the puerperium	O66.5 Failed application of vacuum extractor and forceps, unspecified	-16.451	0.998961	logistic_regression	NO
BCAS3	1782	O680	ICD10 Pregnancy, childbirth and the puerperium	O68.0 Labour and delivery complicated by foetal heart rate anomaly	-17.4831	0.998182	logistic_regression	NO
BCAS3	1783	O681	ICD10 Pregnancy, childbirth and the puerperium	O68.1 Labour and delivery complicated by meconium in amniotic fluid	-16.8898	0.998276	logistic_regression	NO
BCAS3	1784	O682	ICD10 Pregnancy, childbirth and the puerperium	O68.2 Labour and delivery complicated by foetal heart rate anomaly with meconium in amniotic fluid	-16.2811	0.99831	logistic_regression	NO
BCAS3	1785	O688	ICD10 Pregnancy, childbirth and the puerperium	O68.8 Labour and delivery complicated by other evidence of foetal stress	-15.9622	0.998361	logistic_regression	NO
BCAS3	1786	O689	ICD10 Pregnancy, childbirth and the puerperium	O68.9 Labour and delivery complicated by foetal stress, unspecified	-16.9533	0.998903	logistic_regression	NO
BCAS3	1787	O691	ICD10 Pregnancy, childbirth and the puerperium	O69.1 Labour and delivery complicated by cord around neck, with compression	-17.1016	0.998898	logistic_regression	NO
BCAS3	1788	O692	ICD10 Pregnancy, childbirth and the puerperium	O69.2 Labour and delivery complicated by other cord entanglement	-16.6672	0.998924	logistic_regression	NO
BCAS3	1789	O700	ICD10 Pregnancy, childbirth and the puerperium	O70.0 First degree perineal laceration during delivery	-16.8309	0.997162	logistic_regression	NO
BCAS3	1790	O701	ICD10 Pregnancy, childbirth and the puerperium	O70.1 Second degree perineal laceration during delivery	-17.2197	0.997082	logistic_regression	NO
BCAS3	1791	O702	ICD10 Pregnancy, childbirth and the puerperium	O70.2 Third degree perineal laceration during delivery	-16.2283	0.998981	logistic_regression	NO
BCAS3	1792	O720	ICD10 Pregnancy, childbirth and the puerperium	O72.0 Third-stage haemorrhage	-16.6231	0.998934	logistic_regression	NO
BCAS3	1793	O721	ICD10 Pregnancy, childbirth and the puerperium	O72.1 Other immediate postpartum haemorrhage	-17.0104	0.998252	logistic_regression	NO
BCAS3	1794	O722	ICD10 Pregnancy, childbirth and the puerperium	O72.2 Delayed and secondary postpartum haemorrhage	-16.0126	0.998998	logistic_regression	NO
BCAS3	1795	O730	ICD10 Pregnancy, childbirth and the puerperium	O73.0 Retained placenta, without haemorrhage	-16.3089	0.998965	logistic_regression	NO
BCAS3	1796	O756	ICD10 Pregnancy, childbirth and the puerperium	O75.6 Delayed delivery after spontaneous or unspecified rupture of membranes	-16.074	0.998979	logistic_regression	NO
BCAS3	1797	O757	ICD10 Pregnancy, childbirth and the puerperium	O75.7 Vaginal delivery following previous Caesarean section	-15.9446	0.999003	logistic_regression	NO
BCAS3	1798	O758	ICD10 Pregnancy, childbirth and the puerperium	O75.8 Other specified complications of labour and delivery	-16.0269	0.999004	logistic_regression	NO
BCAS3	1799	O800	ICD10 Pregnancy, childbirth and the puerperium	O80.0 Spontaneous vertex delivery	-16.5666	0.997188	logistic_regression	NO
BCAS3	1800	O809	ICD10 Pregnancy, childbirth and the puerperium	O80.9 Single spontaneous delivery, unspecified	-16.5728	0.998883	logistic_regression	NO
BCAS3	1801	O820	ICD10 Pregnancy, childbirth and the puerperium	O82.0 Delivery by elective Caesarean section	-17.1303	0.998906	logistic_regression	NO
BCAS3	1802	O821	ICD10 Pregnancy, childbirth and the puerperium	O82.1 Delivery by emergency Caesarean section	-17.3929	0.99931	logistic_regression	NO
BCAS3	1803	O990	ICD10 Pregnancy, childbirth and the puerperium	O99.0 Anaemia complicating pregnancy, childbirth and the puerperium	-16.3991	0.998316	logistic_regression	NO
BCAS3	1804	O998	ICD10 Pregnancy, childbirth and the puerperium	O99.8 Other specified diseases and conditions complicating pregnancy, childbirth and the puerperium	-16.0984	0.998332	logistic_regression	NO
BCAS3	1805	R000	ICD10 Symptoms, signs and abnormal clinical and laboratory findings, not elsewhere classified	R00.0 Tachycardia, unspecified	0.7205	0.475824	logistic_regression	NO
BCAS3	1806	R001	ICD10 Symptoms, signs and abnormal clinical and laboratory findings, not elsewhere classified	R00.1 Bradycardia, unspecified	0.459701	0.650905	logistic_regression	NO
BCAS3	1807	R002	ICD10 Symptoms, signs and abnormal clinical and laboratory findings, not elsewhere classified	R00.2 Palpitations	-10.0193	0.923664	logistic_regression	NO
BCAS3	1808	R008	ICD10 Symptoms, signs and abnormal clinical and laboratory findings, not elsewhere classified	R00.8 Other and unspecified abnormalities of heart beat	-12.3957	0.991875	logistic_regression	NO
BCAS3	1809	R011	ICD10 Symptoms, signs and abnormal clinical and laboratory findings, not elsewhere classified	R01.1 Cardiac murmur, unspecified	-11.7198	0.97958	logistic_regression	NO
BCAS3	1810	R02	ICD10 Symptoms, signs and abnormal clinical and laboratory findings, not elsewhere classified	R02 Gangrene, not elsewhere classified	-9.1661	0.957003	logistic_regression	NO
BCAS3	1811	R030	ICD10 Symptoms, signs and abnormal clinical and laboratory findings, not elsewhere classified	R03.0 Elevated blood-pressure reading, without diagnosis of hypertension	-8.9977	0.930382	logistic_regression	NO
BCAS3	1812	R031	ICD10 Symptoms, signs and abnormal clinical and laboratory findings, not elsewhere classified	R03.1 Nonspecific low blood-pressure reading	-10.8097	0.968552	logistic_regression	NO
BCAS3	1813	R040	ICD10 Symptoms, signs and abnormal clinical and laboratory findings, not elsewhere classified	R04.0 Epistaxis	-9.48427	0.926996	logistic_regression	NO
BCAS3	1814	R042	ICD10 Symptoms, signs and abnormal clinical and laboratory findings, not elsewhere classified	R04.2 Haemoptysis	-9.30377	0.927979	logistic_regression	NO
BCAS3	1815	R05	ICD10 Symptoms, signs and abnormal clinical and laboratory findings, not elsewhere classified	R05 Cough	-8.79286	0.889398	logistic_regression	NO
BCAS3	1816	R060	ICD10 Symptoms, signs and abnormal clinical and laboratory findings, not elsewhere classified	R06.0 Dyspnoea	-0.248161	0.805903	logistic_regression	NO
BCAS3	1817	R061	ICD10 Symptoms, signs and abnormal clinical and laboratory findings, not elsewhere classified	R06.1 Stridor	-10.3038	0.989173	logistic_regression	NO
BCAS3	1818	R062	ICD10 Symptoms, signs and abnormal clinical and laboratory findings, not elsewhere classified	R06.2 Wheezing	-12.2071	0.992258	logistic_regression	NO
BCAS3	1819	R064	ICD10 Symptoms, signs and abnormal clinical and laboratory findings, not elsewhere classified	R06.4 Hyperventilation	-11.1966	0.988343	logistic_regression	NO
BCAS3	1820	R065	ICD10 Symptoms, signs and abnormal clinical and laboratory findings, not elsewhere classified	R06.5 Mouth breathing	-10.3078	0.950962	logistic_regression	NO
BCAS3	1821	R068	ICD10 Symptoms, signs and abnormal clinical and laboratory findings, not elsewhere classified	R06.8 Other and unspecified abnormalities of breathing	-9.65392	0.954456	logistic_regression	NO
BCAS3	1822	R070	ICD10 Symptoms, signs and abnormal clinical and laboratory findings, not elsewhere classified	R07.0 Pain in throat	-9.40246	0.973145	logistic_regression	NO
BCAS3	1823	R071	ICD10 Symptoms, signs and abnormal clinical and laboratory findings, not elsewhere classified	R07.1 Chest pain on breathing	-11.1412	0.988347	logistic_regression	NO
BCAS3	1824	R072	ICD10 Symptoms, signs and abnormal clinical and laboratory findings, not elsewhere classified	R07.2 Precordial pain	-10.0958	0.922791	logistic_regression	NO
BCAS3	1825	R073	ICD10 Symptoms, signs and abnormal clinical and laboratory findings, not elsewhere classified	R07.3 Other chest pain	-0.516672	0.608338	logistic_regression	NO
BCAS3	1826	R074	ICD10 Symptoms, signs and abnormal clinical and laboratory findings, not elsewhere classified	R07.4 Chest pain, unspecified	0.209836	0.652722	logistic_regression	NO
BCAS3	1827	R090	ICD10 Symptoms, signs and abnormal clinical and laboratory findings, not elsewhere classified	R09.0 Asphyxia	-12.349	0.992036	logistic_regression	NO
BCAS3	1828	R091	ICD10 Symptoms, signs and abnormal clinical and laboratory findings, not elsewhere classified	R09.1 Pleurisy	-9.85302	0.972158	logistic_regression	NO
BCAS3	1829	R092	ICD10 Symptoms, signs and abnormal clinical and laboratory findings, not elsewhere classified	R09.2 Respiratory arrest	-9.64454	0.983127	logistic_regression	NO
BCAS3	1830	R098	ICD10 Symptoms, signs and abnormal clinical and laboratory findings, not elsewhere classified	R09.8 Other specified symptoms and signs involving the circulatory and respiratory systems	-10.9555	0.988422	logistic_regression	NO
BCAS3	1831	R100	ICD10 Symptoms, signs and abnormal clinical and laboratory findings, not elsewhere classified	R10.0 Acute abdomen	-9.40801	0.973182	logistic_regression	NO
BCAS3	1832	R101	ICD10 Symptoms, signs and abnormal clinical and laboratory findings, not elsewhere classified	R10.1 Pain localised to upper abdomen	0.919164	0.0758302	logistic_regression	NO
BCAS3	1833	R102	ICD10 Symptoms, signs and abnormal clinical and laboratory findings, not elsewhere classified	R10.2 Pelvic and perineal pain	-9.67802	0.953297	logistic_regression	NO
BCAS3	1834	R103	ICD10 Symptoms, signs and abnormal clinical and laboratory findings, not elsewhere classified	R10.3 Pain localised to other parts of lower abdomen	1.1445	0.0272159	logistic_regression	NO
BCAS3	1835	R104	ICD10 Symptoms, signs and abnormal clinical and laboratory findings, not elsewhere classified	R10.4 Other and unspecified abdominal pain	0.443771	0.341064	logistic_regression	NO
BCAS3	1836	R11	ICD10 Symptoms, signs and abnormal clinical and laboratory findings, not elsewhere classified	R11 Nausea and vomiting	1.02724	0.0172004	logistic_regression	NO
BCAS3	1837	R12	ICD10 Symptoms, signs and abnormal clinical and laboratory findings, not elsewhere classified	R12 Heartburn	-9.22228	0.928295	logistic_regression	NO
BCAS3	1838	R13	ICD10 Symptoms, signs and abnormal clinical and laboratory findings, not elsewhere classified	R13 Dysphagia	-0.291833	0.772368	logistic_regression	NO
BCAS3	1839	R14	ICD10 Symptoms, signs and abnormal clinical and laboratory findings, not elsewhere classified	R14 Flatulence and related conditions	1.08426	0.28271	logistic_regression	NO
BCAS3	1840	R15	ICD10 Symptoms, signs and abnormal clinical and laboratory findings, not elsewhere classified	R15 Faecal incontinence	-9.27726	0.928391	logistic_regression	NO
BCAS3	1841	R160	ICD10 Symptoms, signs and abnormal clinical and laboratory findings, not elsewhere classified	R16.0 Hepatomegaly, not elsewhere classified	-9.16696	0.973745	logistic_regression	NO
BCAS3	1842	R161	ICD10 Symptoms, signs and abnormal clinical and laboratory findings, not elsewhere classified	R16.1 Splenomegaly, not elsewhere classified	-10.6687	0.981648	logistic_regression	NO
BCAS3	1843	R17	ICD10 Symptoms, signs and abnormal clinical and laboratory findings, not elsewhere classified	R17 Unspecified jaundice	-10.5566	0.97013	logistic_regression	NO
BCAS3	1844	R18	ICD10 Symptoms, signs and abnormal clinical and laboratory findings, not elsewhere classified	R18 Ascites	1.11	0.272082	logistic_regression	NO
BCAS3	1845	R190	ICD10 Symptoms, signs and abnormal clinical and laboratory findings, not elsewhere classified	R19.0 Intra-abdominal and pelvic swelling, mass and lump	2.42334	0.00043903	firth_logistic_regression	NO
BCAS3	1846	R194	ICD10 Symptoms, signs and abnormal clinical and laboratory findings, not elsewhere classified	R19.4 Change in bowel habit	0.269852	0.649	logistic_regression	NO
BCAS3	1847	R195	ICD10 Symptoms, signs and abnormal clinical and laboratory findings, not elsewhere classified	R19.5 Other fecal abnormalities	0.975975	0.33382	logistic_regression	NO
BCAS3	1848	R198	ICD10 Symptoms, signs and abnormal clinical and laboratory findings, not elsewhere classified	R19.8 Other specified symptoms and signs involving the digestive system and abdomen	-9.21622	0.928895	logistic_regression	NO
BCAS3	1849	R202	ICD10 Symptoms, signs and abnormal clinical and laboratory findings, not elsewhere classified	R20.2 Paraesthesia of skin	-10.1592	0.952951	logistic_regression	NO
BCAS3	1850	R208	ICD10 Symptoms, signs and abnormal clinical and laboratory findings, not elsewhere classified	R20.8 Other and unspecified disturbances of skin sensation	-9.95848	0.954096	logistic_regression	NO
BCAS3	1851	R21	ICD10 Symptoms, signs and abnormal clinical and laboratory findings, not elsewhere classified	R21 Rash and other nonspecific skin eruption	1.75421	0.014791	logistic_regression	NO
BCAS3	1852	R220	ICD10 Symptoms, signs and abnormal clinical and laboratory findings, not elsewhere classified	R22.0 Localised swelling, mass and lump, head	-11.5033	0.988069	logistic_regression	NO
BCAS3	1853	R221	ICD10 Symptoms, signs and abnormal clinical and laboratory findings, not elsewhere classified	R22.1 Localised swelling, mass and lump, neck	-9.59807	0.973054	logistic_regression	NO
BCAS3	1854	R222	ICD10 Symptoms, signs and abnormal clinical and laboratory findings, not elsewhere classified	R22.2 Localised swelling, mass and lump, trunk	-12.4395	0.992073	logistic_regression	NO
BCAS3	1855	R223	ICD10 Symptoms, signs and abnormal clinical and laboratory findings, not elsewhere classified	R22.3 Localised swelling, mass and lump, upper limb	-12.3265	0.99219	logistic_regression	NO
BCAS3	1856	R224	ICD10 Symptoms, signs and abnormal clinical and laboratory findings, not elsewhere classified	R22.4 Localised swelling, mass and lump, lower limb	2.08904	0.0408415	logistic_regression	NO
BCAS3	1857	R229	ICD10 Symptoms, signs and abnormal clinical and laboratory findings, not elsewhere classified	R22.9 Localised swelling, mass and lump, unspecified	-13.8747	0.996603	logistic_regression	NO
BCAS3	1858	R233	ICD10 Symptoms, signs and abnormal clinical and laboratory findings, not elsewhere classified	R23.3 Spontaneous ecchymoses	-11.4509	0.992779	logistic_regression	NO
BCAS3	1859	R234	ICD10 Symptoms, signs and abnormal clinical and laboratory findings, not elsewhere classified	R23.4 Changes in skin texture	-14.3137	0.997913	logistic_regression	NO
BCAS3	1860	R238	ICD10 Symptoms, signs and abnormal clinical and laboratory findings, not elsewhere classified	R23.8 Other and unspecified skin changes	-11.2539	0.988135	logistic_regression	NO
BCAS3	1861	R251	ICD10 Symptoms, signs and abnormal clinical and laboratory findings, not elsewhere classified	R25.1 Tremor, unspecified	-11.6899	0.987755	logistic_regression	NO
BCAS3	1862	R252	ICD10 Symptoms, signs and abnormal clinical and laboratory findings, not elsewhere classified	R25.2 Cramp and spasm	-11.8009	0.987752	logistic_regression	NO
BCAS3	1863	R258	ICD10 Symptoms, signs and abnormal clinical and laboratory findings, not elsewhere classified	R25.8 Other and unspecified abnormal involuntary movements	-13.6379	0.99672	logistic_regression	NO
BCAS3	1864	R262	ICD10 Symptoms, signs and abnormal clinical and laboratory findings, not elsewhere classified	R26.2 Difficulty in walking, not elsewhere classified	-11.8604	0.992378	logistic_regression	NO
BCAS3	1865	R263	ICD10 Symptoms, signs and abnormal clinical and laboratory findings, not elsewhere classified	R26.3 Immobility	-14.44	0.996563	logistic_regression	NO
BCAS3	1866	R268	ICD10 Symptoms, signs and abnormal clinical and laboratory findings, not elsewhere classified	R26.8 Other and unspecified abnormalities of gait and mobility	-9.35562	0.926961	logistic_regression	NO
BCAS3	1867	R270	ICD10 Symptoms, signs and abnormal clinical and laboratory findings, not elsewhere classified	R27.0 Ataxia, unspecified	-11.4035	0.988028	logistic_regression	NO
BCAS3	1868	R278	ICD10 Symptoms, signs and abnormal clinical and laboratory findings, not elsewhere classified	R27.8 Other and unspecified lack of coordination	-11.3364	0.992819	logistic_regression	NO
BCAS3	1869	R296	ICD10 Symptoms, signs and abnormal clinical and laboratory findings, not elsewhere classified	R29.6 Tendency to fall, not elsewhere classified	-9.53197	0.922966	logistic_regression	NO
BCAS3	1870	R298	ICD10 Symptoms, signs and abnormal clinical and laboratory findings, not elsewhere classified	R29.8 Other and unspecified symptoms and signs involving the nervous and musculoskeletal systems	-11.2745	0.968033	logistic_regression	NO
BCAS3	1871	R300	ICD10 Symptoms, signs and abnormal clinical and laboratory findings, not elsewhere classified	R30.0 Dysuria	1.72286	0.0880854	logistic_regression	NO
BCAS3	1872	R309	ICD10 Symptoms, signs and abnormal clinical and laboratory findings, not elsewhere classified	R30.9 Painful micturition, unspecified	-13.2287	0.996817	logistic_regression	NO
BCAS3	1873	R31	ICD10 Symptoms, signs and abnormal clinical and laboratory findings, not elsewhere classified	R31 Unspecified haematuria	-0.322508	0.654334	logistic_regression	NO
BCAS3	1874	R32	ICD10 Symptoms, signs and abnormal clinical and laboratory findings, not elsewhere classified	R32 Unspecified urinary incontinence	0.703318	0.486559	logistic_regression	NO
BCAS3	1875	R33	ICD10 Symptoms, signs and abnormal clinical and laboratory findings, not elsewhere classified	R33 Retention of urine	0.772736	0.200124	logistic_regression	NO
BCAS3	1876	R34	ICD10 Symptoms, signs and abnormal clinical and laboratory findings, not elsewhere classified	R34 Anuria and oliguria	-10.3994	0.988694	logistic_regression	NO
BCAS3	1877	R35	ICD10 Symptoms, signs and abnormal clinical and laboratory findings, not elsewhere classified	R35 Polyuria	-9.92427	0.923818	logistic_regression	NO
BCAS3	1878	R391	ICD10 Symptoms, signs and abnormal clinical and laboratory findings, not elsewhere classified	R39.1 Other difficulties with micturition	-10.1571	0.951995	logistic_regression	NO
BCAS3	1879	R398	ICD10 Symptoms, signs and abnormal clinical and laboratory findings, not elsewhere classified	R39.8 Other and unspecified symptoms and signs involving the urinary system	-10.7792	0.94946	logistic_regression	NO
BCAS3	1880	R400	ICD10 Symptoms, signs and abnormal clinical and laboratory findings, not elsewhere classified	R40.0 Somnolence	2.79644	0.00233859	firth_logistic_regression	NO
BCAS3	1881	R402	ICD10 Symptoms, signs and abnormal clinical and laboratory findings, not elsewhere classified	R40.2 Coma, unspecified	2.55814	0.0119185	logistic_regression	NO
BCAS3	1882	R410	ICD10 Symptoms, signs and abnormal clinical and laboratory findings, not elsewhere classified	R41.0 Disorientation, unspecified	0.690699	0.49615	logistic_regression	NO
BCAS3	1883	R413	ICD10 Symptoms, signs and abnormal clinical and laboratory findings, not elsewhere classified	R41.3 Other amnesia	-11.2137	0.980688	logistic_regression	NO
BCAS3	1884	R418	ICD10 Symptoms, signs and abnormal clinical and laboratory findings, not elsewhere classified	R41.8 Other and unspecified symptoms and signs involving cognitive functions and awareness	-12.3272	0.986401	logistic_regression	NO
BCAS3	1885	R42	ICD10 Symptoms, signs and abnormal clinical and laboratory findings, not elsewhere classified	R42 Dizziness and giddiness	0.0231703	0.981685	logistic_regression	NO
BCAS3	1886	R440	ICD10 Symptoms, signs and abnormal clinical and laboratory findings, not elsewhere classified	R44.0 Auditory hallucinations	-11.3482	0.992737	logistic_regression	NO
BCAS3	1887	R441	ICD10 Symptoms, signs and abnormal clinical and laboratory findings, not elsewhere classified	R44.1 Visual hallucinations	-11.9779	0.992218	logistic_regression	NO
BCAS3	1888	R443	ICD10 Symptoms, signs and abnormal clinical and laboratory findings, not elsewhere classified	R44.3 Hallucinations, unspecified	-11.1529	0.988051	logistic_regression	NO
BCAS3	1889	R451	ICD10 Symptoms, signs and abnormal clinical and laboratory findings, not elsewhere classified	R45.1 Restlessness and agitation	-9.4684	0.972522	logistic_regression	NO
BCAS3	1890	R458	ICD10 Symptoms, signs and abnormal clinical and laboratory findings, not elsewhere classified	R45.8 Other symptoms and signs involving emotional state	49781000000000	0.00926965	firth_logistic_regression	NO
BCAS3	1891	R468	ICD10 Symptoms, signs and abnormal clinical and laboratory findings, not elsewhere classified	R46.8 Other symptoms and signs involving appearance and behaviour	-10.6363	0.988376	logistic_regression	NO
BCAS3	1892	R470	ICD10 Symptoms, signs and abnormal clinical and laboratory findings, not elsewhere classified	R47.0 Dysphasia and aphasia	-9.40091	0.955925	logistic_regression	NO
BCAS3	1893	R471	ICD10 Symptoms, signs and abnormal clinical and laboratory findings, not elsewhere classified	R47.1 Dysarthria and anarthria	-12.4666	0.991885	logistic_regression	NO
BCAS3	1894	R478	ICD10 Symptoms, signs and abnormal clinical and laboratory findings, not elsewhere classified	R47.8 Other and unspecified speech disturbances	-11.3874	0.980429	logistic_regression	NO
BCAS3	1895	R490	ICD10 Symptoms, signs and abnormal clinical and laboratory findings, not elsewhere classified	R49.0 Dysphonia	1.89429	0.0610096	logistic_regression	NO
BCAS3	1896	R500	ICD10 Symptoms, signs and abnormal clinical and laboratory findings, not elsewhere classified	R50.0 Fever with chills	-13.1843	0.994755	logistic_regression	NO
BCAS3	1897	R508	ICD10 Symptoms, signs and abnormal clinical and laboratory findings, not elsewhere classified	R50.8 Other specified fever	-10.9719	0.988354	logistic_regression	NO
BCAS3	1898	R509	ICD10 Symptoms, signs and abnormal clinical and laboratory findings, not elsewhere classified	R50.9 Fever, unspecified	0.349302	0.729066	logistic_regression	NO
BCAS3	1899	R51	ICD10 Symptoms, signs and abnormal clinical and laboratory findings, not elsewhere classified	R51 Headache	0.339196	0.63696	logistic_regression	NO
BCAS3	1900	R520	ICD10 Symptoms, signs and abnormal clinical and laboratory findings, not elsewhere classified	R52.0 Acute pain	-15.6935	0.998496	logistic_regression	NO
BCAS3	1901	R521	ICD10 Symptoms, signs and abnormal clinical and laboratory findings, not elsewhere classified	R52.1 Chronic intractable pain	-12.2736	0.987044	logistic_regression	NO
BCAS3	1902	R522	ICD10 Symptoms, signs and abnormal clinical and laboratory findings, not elsewhere classified	R52.2 Other chronic pain	-10.6932	0.981525	logistic_regression	NO
BCAS3	1903	R529	ICD10 Symptoms, signs and abnormal clinical and laboratory findings, not elsewhere classified	R52.9 Pain, unspecified	-11.2504	0.988264	logistic_regression	NO
BCAS3	1904	R53	ICD10 Symptoms, signs and abnormal clinical and laboratory findings, not elsewhere classified	R53 Malaise and fatigue	0.550995	0.585249	logistic_regression	NO
BCAS3	1905	R54	ICD10 Symptoms, signs and abnormal clinical and laboratory findings, not elsewhere classified	R54 Senility	-10.7941	0.979959	logistic_regression	NO
BCAS3	1906	R55	ICD10 Symptoms, signs and abnormal clinical and laboratory findings, not elsewhere classified	R55 Syncope and collapse	0.806751	0.121901	logistic_regression	NO
BCAS3	1907	R568	ICD10 Symptoms, signs and abnormal clinical and laboratory findings, not elsewhere classified	R56.8 Other and unspecified convulsions	0.945604	0.348589	logistic_regression	NO
BCAS3	1908	R570	ICD10 Symptoms, signs and abnormal clinical and laboratory findings, not elsewhere classified	R57.0 Cardiogenic shock	-13.5006	0.996671	logistic_regression	NO
BCAS3	1909	R572	ICD10 Symptoms, signs and abnormal clinical and laboratory findings, not elsewhere classified	R57.2 Septic shock	-10.9831	0.988376	logistic_regression	NO
BCAS3	1910	R58	ICD10 Symptoms, signs and abnormal clinical and laboratory findings, not elsewhere classified	R58 Haemorrhage, not elsewhere classified	-11.7535	0.992112	logistic_regression	NO
BCAS3	1911	R590	ICD10 Symptoms, signs and abnormal clinical and laboratory findings, not elsewhere classified	R59.0 Localised enlarged lymph nodes	-9.30323	0.928985	logistic_regression	NO
BCAS3	1912	R591	ICD10 Symptoms, signs and abnormal clinical and laboratory findings, not elsewhere classified	R59.1 Generalised enlarged lymph nodes	-11.9429	0.987515	logistic_regression	NO
BCAS3	1913	R599	ICD10 Symptoms, signs and abnormal clinical and laboratory findings, not elsewhere classified	R59.9 Enlarged lymph nodes, unspecified	-12.4063	0.992175	logistic_regression	NO
BCAS3	1914	R600	ICD10 Symptoms, signs and abnormal clinical and laboratory findings, not elsewhere classified	R60.0 Localised oedema	-10.0266	0.952671	logistic_regression	NO
BCAS3	1915	R609	ICD10 Symptoms, signs and abnormal clinical and laboratory findings, not elsewhere classified	R60.9 Oedema, unspecified	-11.9373	0.987407	logistic_regression	NO
BCAS3	1916	R619	ICD10 Symptoms, signs and abnormal clinical and laboratory findings, not elsewhere classified	R61.9 Hyperhidrosis, unspecified	-12.0706	0.987379	logistic_regression	NO
BCAS3	1917	R630	ICD10 Symptoms, signs and abnormal clinical and laboratory findings, not elsewhere classified	R63.0 Anorexia	1.72959	0.0902199	logistic_regression	NO
BCAS3	1918	R634	ICD10 Symptoms, signs and abnormal clinical and laboratory findings, not elsewhere classified	R63.4 Abnormal weight loss	0.974856	0.10089	logistic_regression	NO
BCAS3	1919	R638	ICD10 Symptoms, signs and abnormal clinical and laboratory findings, not elsewhere classified	R63.8 Other symptoms and signs concerning food and fluid intake	-10.4833	0.981551	logistic_regression	NO
BCAS3	1920	R651	ICD10 Symptoms, signs and abnormal clinical and laboratory findings, not elsewhere classified	R65.1 Systemic Inflammatory Response Syndrome of infectious origin with organ failure	-14.8803	0.997713	logistic_regression	NO
BCAS3	1921	R680	ICD10 Symptoms, signs and abnormal clinical and laboratory findings, not elsewhere classified	R68.0 Hypothermia, not associated with low environmental temperature	-14.3499	0.997904	logistic_regression	NO
BCAS3	1922	R688	ICD10 Symptoms, signs and abnormal clinical and laboratory findings, not elsewhere classified	R68.8 Other specified general symptoms and signs	-11.1407	0.980585	logistic_regression	NO
BCAS3	1923	R69	ICD10 Symptoms, signs and abnormal clinical and laboratory findings, not elsewhere classified	R69 Unknown and unspecified causes of morbidity	0.706626	0.146589	logistic_regression	NO
BCAS3	1924	R72	ICD10 Symptoms, signs and abnormal clinical and laboratory findings, not elsewhere classified	R72 Abnormality of white blood cells, not elsewhere classified	-11.6382	0.98729	logistic_regression	NO
BCAS3	1925	R730	ICD10 Symptoms, signs and abnormal clinical and laboratory findings, not elsewhere classified	R73.0 Abnormal glucose tolerance test	-10.3744	0.981979	logistic_regression	NO
BCAS3	1926	R739	ICD10 Symptoms, signs and abnormal clinical and laboratory findings, not elsewhere classified	R73.9 Hyperglycaemia, unspecified	-11.7867	0.987555	logistic_regression	NO
BCAS3	1927	R748	ICD10 Symptoms, signs and abnormal clinical and laboratory findings, not elsewhere classified	R74.8 Abnormal levels of other serum enzymes	-11.1491	0.988132	logistic_regression	NO
BCAS3	1928	R768	ICD10 Symptoms, signs and abnormal clinical and laboratory findings, not elsewhere classified	R76.8 Other specified abnormal immunological findings in serum	-15.0643	0.99767	logistic_regression	NO
BCAS3	1929	R790	ICD10 Symptoms, signs and abnormal clinical and laboratory findings, not elsewhere classified	R79.0 Abnormal level of blood mineral	-14.1709	0.996554	logistic_regression	NO
BCAS3	1930	R798	ICD10 Symptoms, signs and abnormal clinical and laboratory findings, not elsewhere classified	R79.8 Other specified abnormal findings of blood chemistry	-9.56944	0.873229	logistic_regression	NO
BCAS3	1931	R799	ICD10 Symptoms, signs and abnormal clinical and laboratory findings, not elsewhere classified	R79.9 Abnormal finding of blood chemistry, unspecified	-9.46342	0.972063	logistic_regression	NO
BCAS3	1932	R80	ICD10 Symptoms, signs and abnormal clinical and laboratory findings, not elsewhere classified	R80 Isolated proteinuria	-12.5158	0.992019	logistic_regression	NO
BCAS3	1933	R829	ICD10 Symptoms, signs and abnormal clinical and laboratory findings, not elsewhere classified	R82.9 Other and unspecified abnormal finding in urine	-11.6502	0.992212	logistic_regression	NO
BCAS3	1934	R855	ICD10 Symptoms, signs and abnormal clinical and laboratory findings, not elsewhere classified	R85.5 Abnormal microbiological findings	3.90159	6.57e-06	firth_logistic_regression	YES
BCAS3	1935	R876	ICD10 Symptoms, signs and abnormal clinical and laboratory findings, not elsewhere classified	R87.6 Abnormal cytological findings	-16.6102	0.997367	logistic_regression	NO
BCAS3	1936	R900	ICD10 Symptoms, signs and abnormal clinical and laboratory findings, not elsewhere classified	R90.0 Intracranial space-occupying lesion	-13.7808	0.996776	logistic_regression	NO
BCAS3	1937	R908	ICD10 Symptoms, signs and abnormal clinical and laboratory findings, not elsewhere classified	R90.8 Other abnormal findings on diagnostic imaging of central nervous system	-11.8891	0.992347	logistic_regression	NO
BCAS3	1938	R91	ICD10 Symptoms, signs and abnormal clinical and laboratory findings, not elsewhere classified	R91 Abnormal findings on diagnostic imaging of lung	-11.6537	0.966608	logistic_regression	NO
BCAS3	1939	R930	ICD10 Symptoms, signs and abnormal clinical and laboratory findings, not elsewhere classified	R93.0 Abnormal findings on diagnostic imaging of skull and head, not elsewhere classified	-13.9203	0.996724	logistic_regression	NO
BCAS3	1940	R931	ICD10 Symptoms, signs and abnormal clinical and laboratory findings, not elsewhere classified	R93.1 Abnormal findings on diagnostic imaging of heart and coronary circulation	-10.4902	0.981254	logistic_regression	NO
BCAS3	1941	R932	ICD10 Symptoms, signs and abnormal clinical and laboratory findings, not elsewhere classified	R93.2 Abnormal findings on diagnostic imaging of liver and biliary tract	-10.6028	0.981616	logistic_regression	NO
BCAS3	1942	R933	ICD10 Symptoms, signs and abnormal clinical and laboratory findings, not elsewhere classified	R93.3 Abnormal findings on diagnostic imaging of other parts of digestive tract	1.26536	0.210297	logistic_regression	NO
BCAS3	1943	R934	ICD10 Symptoms, signs and abnormal clinical and laboratory findings, not elsewhere classified	R93.4 Abnormal findings on diagnostic imaging of urinary organs	-9.64749	0.972006	logistic_regression	NO
BCAS3	1944	R935	ICD10 Symptoms, signs and abnormal clinical and laboratory findings, not elsewhere classified	R93.5 Abnormal findings on diagnostic imaging of other abdominal regions, including retroperitoneum	-10.6432	0.981447	logistic_regression	NO
BCAS3	1945	R937	ICD10 Symptoms, signs and abnormal clinical and laboratory findings, not elsewhere classified	R93.7 Abnormal findings on diagnostic imaging of other parts of musculoskeletal system	-14.4131	0.997915	logistic_regression	NO
BCAS3	1946	R938	ICD10 Symptoms, signs and abnormal clinical and laboratory findings, not elsewhere classified	R93.8 Abnormal findings on diagnostic imaging of other specified body structures	-9.39379	0.972938	logistic_regression	NO
BCAS3	1947	R943	ICD10 Symptoms, signs and abnormal clinical and laboratory findings, not elsewhere classified	R94.3 Abnormal results of cardiovascular function studies	-9.1299	0.95704	logistic_regression	NO
BCAS3	1948	R944	ICD10 Symptoms, signs and abnormal clinical and laboratory findings, not elsewhere classified	R94.4 Abnormal results of kidney function studies	-11.4599	0.992588	logistic_regression	NO
BCAS3	1949	R945	ICD10 Symptoms, signs and abnormal clinical and laboratory findings, not elsewhere classified	R94.5 Abnormal results of liver function studies	0.269953	0.789264	logistic_regression	NO
BCAS3	1950	operation_1485_0	Operation code	abdominal/pelvic adhesion surgery	1.60799	0.111609	logistic_regression	NO
BCAS3	1951	operation_1533_0	Operation code	achilles tendon repair	-14.4057	0.994244	logistic_regression	NO
BCAS3	1952	operation_1562_0	Operation code	adenoid surgery / adenoidectomy	-9.74879	0.922824	logistic_regression	NO
BCAS3	1953	operation_1232_0	Operation code	adrenal surgery	-10.8563	0.988541	logistic_regression	NO
BCAS3	1954	operation_1440_0	Operation code	amputation of leg	-11.5966	0.992415	logistic_regression	NO
BCAS3	1955	operation_1442_0	Operation code	amputation of toe	-10.6278	0.98171	logistic_regression	NO
BCAS3	1956	operation_1579_0	Operation code	anal fissure surgery	-15.1722	0.996338	logistic_regression	NO
BCAS3	1957	operation_1460_0	Operation code	anal surgery	-9.47458	0.92758	logistic_regression	NO
BCAS3	1958	operation_1515_0	Operation code	angiogram not coronary	2.94977	0.0012806	firth_logistic_regression	NO
BCAS3	1959	operation_1532_0	Operation code	ankle surgery	-13.9017	0.990916	logistic_regression	NO
BCAS3	1960	operation_1488_0	Operation code	anterior/posterior repair bladder/uterus	0.378041	0.711345	logistic_regression	NO
BCAS3	1961	operation_1104_0	Operation code	aortic aneurysm/repair or stent	-11.3694	0.987505	logistic_regression	NO
BCAS3	1962	operation_1099_0	Operation code	aortic valve repair/replacement	-9.9738	0.971083	logistic_regression	NO
BCAS3	1963	operation_1458_0	Operation code	appendicectomy	0.213611	0.533247	logistic_regression	NO
BCAS3	1964	operation_1493_0	Operation code	arthroscopy nos	-0.535489	0.59535	logistic_regression	NO
BCAS3	1965	operation_1612_0	Operation code	barium enema	-16.0555	0.998525	logistic_regression	NO
BCAS3	1966	operation_1611_0	Operation code	barium meal / barium swallow	-15.37	0.997755	logistic_regression	NO
BCAS3	1967	operation_1355_0	Operation code	bilateral oophorectomy	1.50221	7e-05	logistic_regression	NO
BCAS3	1968	operation_1614_0	Operation code	biopsy	-13.9706	0.994538	logistic_regression	NO
BCAS3	1969	operation_1427_0	Operation code	bladder surgery	-9.52033	0.926885	logistic_regression	NO
BCAS3	1970	operation_1438_0	Operation code	bone marrow transplant	-11.9461	0.992228	logistic_regression	NO
BCAS3	1971	operation_1608_0	Operation code	bone scan	3.12016	0.00088337	firth_logistic_regression	NO
BCAS3	1972	operation_1296_0	Operation code	bone surgery/joint surgery	1.25496	0.0812709	logistic_regression	NO
BCAS3	1973	operation_1459_0	Operation code	bowel resection	-9.20968	0.957244	logistic_regression	NO
BCAS3	1974	operation_1467_0	Operation code	brain surgery	-10.0814	0.953693	logistic_regression	NO
BCAS3	1975	operation_1544_0	Operation code	breast biopsy	-13.991	0.994079	logistic_regression	NO
BCAS3	1976	operation_1513_0	Operation code	breast cyst/abscess removal	-9.78745	0.920842	logistic_regression	NO
BCAS3	1977	operation_1365_0	Operation code	breast surgery	-9.90871	0.951001	logistic_regression	NO
BCAS3	1978	operation_1546_0	Operation code	bronchoscopy	-15.5712	0.998586	logistic_regression	NO
BCAS3	1979	operation_1503_0	Operation code	bunion/hallus valgus surgery	-9.18694	0.879459	logistic_regression	NO
BCAS3	1980	operation_1477_0	Operation code	caesarean section / caesarian section	0.384298	0.427562	logistic_regression	NO
BCAS3	1981	operation_1553_0	Operation code	cardiac ablation	-14.7069	0.996482	logistic_regression	NO
BCAS3	1982	operation_1524_0	Operation code	cardioversion	-14.8529	0.997697	logistic_regression	NO
BCAS3	1983	operation_1109_0	Operation code	carotid artery angioplasty +/- stent	2.58893	0.0110301	logistic_regression	NO
BCAS3	1984	operation_1105_0	Operation code	carotid artery surgery/endarterectomy	3.27733	0.00039903	firth_logistic_regression	NO
BCAS3	1985	operation_1501_0	Operation code	carpal tunnel surgery	0.217216	0.829626	logistic_regression	NO
BCAS3	1986	operation_1435_0	Operation code	cataract extraction/lens implant	-9.19235	0.882738	logistic_regression	NO
BCAS3	1987	operation_1106_0	Operation code	cerebral artery aneurysm surgery or clipping	-12.2686	0.992146	logistic_regression	NO
BCAS3	1988	operation_1541_0	Operation code	cervical polyps removed	-19.9046	0.999578	logistic_regression	NO
BCAS3	1989	operation_1511_0	Operation code	cervix surgery	-12.8266	0.985464	logistic_regression	NO
BCAS3	1990	operation_1455_0	Operation code	cholecystectomy/gall bladder removal	0.0783996	0.895492	logistic_regression	NO
BCAS3	1991	operation_1464_0	Operation code	colectomy/hemicolectomy	-10.0594	0.953164	logistic_regression	NO
BCAS3	1992	operation_1519_0	Operation code	colonoscopy/sigmoidoscopy	0.312105	0.664659	logistic_regression	NO
BCAS3	1993	operation_1575_0	Operation code	colostomy formation	-16.2839	0.999064	logistic_regression	NO
BCAS3	1994	operation_1576_0	Operation code	colostomy reversal	-15.4932	0.998548	logistic_regression	NO
BCAS3	1995	operation_1522_0	Operation code	colposcopy +/- biopsy	-10.9991	0.967005	logistic_regression	NO
BCAS3	1996	operation_1512_0	Operation code	cone biopsy	-10.6434	0.946398	logistic_regression	NO
BCAS3	1997	operation_1514_0	Operation code	coronary angiogram	0.718287	0.478969	logistic_regression	NO
BCAS3	1998	operation_1070_0	Operation code	coronary angioplasty (ptca) +/- stent	0.237995	0.814932	logistic_regression	NO
BCAS3	1999	operation_1095_0	Operation code	coronary artery bypass grafts (cabg)	1.43318	0.0550381	logistic_regression	NO
BCAS3	2000	operation_1502_0	Operation code	cruciate ligament surgery	0.921326	0.362452	logistic_regression	NO
BCAS3	2001	operation_1613_0	Operation code	ct colonoscopy	-15.0937	0.99777	logistic_regression	NO
BCAS3	2002	operation_1607_0	Operation code	ct scan	-15.9119	0.997637	logistic_regression	NO
BCAS3	2003	operation_1429_0	Operation code	cystectomy	0.766142	0.447585	logistic_regression	NO
BCAS3	2004	operation_1547_0	Operation code	cystoscopy	-9.99072	0.971238	logistic_regression	NO
BCAS3	2005	operation_1621_0	Operation code	cystoscopy	-14.9811	0.997807	logistic_regression	NO
BCAS3	2006	operation_1527_0	Operation code	dental/tooth surgery	-14.6543	0.990579	logistic_regression	NO
BCAS3	2007	operation_1510_0	Operation code	dilatation and curettage/d+c	-0.0136605	0.979518	logistic_regression	NO
BCAS3	2008	operation_1531_0	Operation code	discectomy	-10.1206	0.950709	logistic_regression	NO
BCAS3	2009	operation_1568_0	Operation code	duodenal ulcer surgery	-15.4855	0.998507	logistic_regression	NO
BCAS3	2010	operation_1535_0	Operation code	dupuytren's contracture surgery	-15.0466	0.996256	logistic_regression	NO
BCAS3	2011	operation_1127_0	Operation code	ear surgery	-10.4198	0.920476	logistic_regression	NO
BCAS3	2012	operation_1545_0	Operation code	ecg/electrocardiogram	-15.5005	0.997643	logistic_regression	NO
BCAS3	2013	operation_1516_0	Operation code	echocardiogram/transoesophageal echo	-10.6212	0.981133	logistic_regression	NO
BCAS3	2014	operation_1507_0	Operation code	ectopic pregnancy surgery	0.857327	0.39871	logistic_regression	NO
BCAS3	2015	operation_1500_0	Operation code	elbow surgery	-9.48308	0.9277	logistic_regression	NO
BCAS3	2016	operation_1360_0	Operation code	endometrial ablation	-13.192	0.985033	logistic_regression	NO
BCAS3	2017	operation_1517_0	Operation code	endoscopy / gastroscopy	0.305061	0.672675	logistic_regression	NO
BCAS3	2018	operation_1118_0	Operation code	ent surgery	-9.22942	0.97358	logistic_regression	NO
BCAS3	2019	operation_1518_0	Operation code	ercp/endoscopic retrograde cholangiopancreatogram	-10.3607	0.981996	logistic_regression	NO
BCAS3	2020	operation_1599_0	Operation code	exercise ecg	-16.2478	0.999043	logistic_regression	NO
BCAS3	2021	operation_1434_0	Operation code	eye surgery	0.299604	0.766307	logistic_regression	NO
BCAS3	2022	operation_1591_0	Operation code	eyelid surgery	-13.7601	0.994566	logistic_regression	NO
BCAS3	2023	operation_1102_0	Operation code	fem-pop bypass/leg artery bypass	-11.95	0.991893	logistic_regression	NO
BCAS3	2024	operation_1564_0	Operation code	femoral hernia repair	-14.5991	0.996455	logistic_regression	NO
BCAS3	2025	operation_1475_0	Operation code	fertility treatment procedures	-9.45816	0.95235	logistic_regression	NO
BCAS3	2026	operation_1494_0	Operation code	foot surgery	0.772298	0.191632	logistic_regression	NO
BCAS3	2027	operation_1528_0	Operation code	gallstones removed	-14.7102	0.9964	logistic_regression	NO
BCAS3	2028	operation_1565_0	Operation code	gastrectomy	-15.4113	0.998602	logistic_regression	NO
BCAS3	2029	operation_1436_0	Operation code	glaucoma surgery/trabeculectomy	-9.95862	0.971499	logistic_regression	NO
BCAS3	2030	operation_1354_0	Operation code	gynaecological surgery	0.92745	0.362442	logistic_regression	NO
BCAS3	2031	operation_1483_0	Operation code	haemorroidectomy / piles surgery/ banding of piles	0.52631	0.465204	logistic_regression	NO
BCAS3	2032	operation_1534_0	Operation code	hand/finger surgery	0.73964	0.465471	logistic_regression	NO
BCAS3	2033	operation_1069_0	Operation code	heart surgery	-11.4381	0.980559	logistic_regression	NO
BCAS3	2034	operation_1097_0	Operation code	heart valve surgery	-10.908	0.988662	logistic_regression	NO
BCAS3	2035	operation_1402_0	Operation code	hernia surgery	0.504617	0.618802	logistic_regression	NO
BCAS3	2036	operation_1318_0	Operation code	hip replacement/revision	-0.0767118	0.939672	logistic_regression	NO
BCAS3	2037	operation_1497_0	Operation code	hip surgery (not replacement)	1.20023	0.234022	logistic_regression	NO
BCAS3	2038	operation_1357_0	Operation code	hysterectomy	0.782899	0.0309989	logistic_regression	NO
BCAS3	2039	operation_1359_0	Operation code	hysterectomy with cervical sparing	-16.1343	0.999068	logistic_regression	NO
BCAS3	2040	operation_1358_0	Operation code	hysterectomy with oophorectomy	-16.1049	0.997478	logistic_regression	NO
BCAS3	2041	operation_1521_0	Operation code	hysteroscopy +/- biopsy	-8.86241	0.92753	logistic_regression	NO
BCAS3	2042	operation_1571_0	Operation code	ileostomy formation	-16.5241	0.999071	logistic_regression	NO
BCAS3	2043	operation_1405_0	Operation code	incisional hernia repair	-9.94272	0.953649	logistic_regression	NO
BCAS3	2044	operation_1563_0	Operation code	inguinal hernia repair	-0.411491	0.688967	logistic_regression	NO
BCAS3	2045	operation_1403_0	Operation code	inguinal/femoral hernia repair	0.328427	0.591696	logistic_regression	NO
BCAS3	2046	operation_1468_0	Operation code	intracranial haematoma drainage	-9.03572	0.974128	logistic_regression	NO
BCAS3	2047	operation_1363_0	Operation code	intrauterine contraceptive device insertion/removal	2.0918	0.0413918	logistic_regression	NO
BCAS3	2048	operation_1319_0	Operation code	knee replacement/revision	-9.09964	0.882667	logistic_regression	NO
BCAS3	2049	operation_1496_0	Operation code	knee surgery (not replacement)	0.46664	0.368246	logistic_regression	NO
BCAS3	2050	operation_1520_0	Operation code	laparoscopy	0.419323	0.566192	logistic_regression	NO
BCAS3	2051	operation_1486_0	Operation code	laparotomy nos	-9.38132	0.928254	logistic_regression	NO
BCAS3	2052	operation_1461_0	Operation code	large bowel resection +/- colostomy	-10.6085	0.969913	logistic_regression	NO
BCAS3	2053	operation_1542_0	Operation code	laser treatment cervix	-14.2318	0.993711	logistic_regression	NO
BCAS3	2054	operation_1108_0	Operation code	leg artery angioplasty +/- stent	2.46122	0.0159071	logistic_regression	NO
BCAS3	2055	operation_1536_0	Operation code	lipoma removed / excision of lipoma	-14.3343	0.994263	logistic_regression	NO
BCAS3	2056	operation_1616_0	Operation code	liver biopsy	-15.6338	0.998625	logistic_regression	NO
BCAS3	2057	operation_1450_0	Operation code	liver surgery	-10.4938	0.981958	logistic_regression	NO
BCAS3	2058	operation_1495_0	Operation code	lower limb surgery	1.08509	0.283386	logistic_regression	NO
BCAS3	2059	operation_1620_0	Operation code	lumbar puncture	-14.6283	0.997834	logistic_regression	NO
BCAS3	2060	operation_1369_0	Operation code	lumpectomy	0.781206	0.103369	logistic_regression	NO
BCAS3	2061	operation_1444_0	Operation code	lung removal/pneumonectomy/lobectomy	-12.2292	0.987058	logistic_regression	NO
BCAS3	2062	operation_1537_0	Operation code	lymph node surgery	-14.6093	0.994073	logistic_regression	NO
BCAS3	2063	operation_1490_0	Operation code	male circumcision	1.01971	0.163215	logistic_regression	NO
BCAS3	2064	operation_1370_0	Operation code	mammoplasty/cosmetic operation on breast	0.565675	0.577366	logistic_regression	NO
BCAS3	2065	operation_1368_0	Operation code	mastectomy	0.18975	0.853043	logistic_regression	NO
BCAS3	2066	operation_1525_0	Operation code	mastoidectomy/mastoid surgery	-15.2809	0.99621	logistic_regression	NO
BCAS3	2067	operation_1481_0	Operation code	maxillo-facial surgery	-9.69951	0.926064	logistic_regression	NO
BCAS3	2068	operation_1100_0	Operation code	mitral valve repair/replacement	-10.4863	0.981496	logistic_regression	NO
BCAS3	2069	operation_1130_0	Operation code	mouth/salivary gland surgery	0.842693	0.403537	logistic_regression	NO
BCAS3	2070	operation_1600_0	Operation code	mri / magnetic resonance imaging	-14.5002	0.994222	logistic_regression	NO
BCAS3	2071	operation_1297_0	Operation code	muscle/soft tissue surgery	0.41742	0.480877	logistic_regression	NO
BCAS3	2072	operation_1509_0	Operation code	myomectomy/fibroids removed	-12.2833	0.977232	logistic_regression	NO
BCAS3	2073	operation_1598_0	Operation code	nail surgery / nail removal	-15.1316	0.997664	logistic_regression	NO
BCAS3	2074	operation_1559_0	Operation code	nasal polyp surgery / nasal polypectomy	-14.9862	0.993997	logistic_regression	NO
BCAS3	2075	operation_1128_0	Operation code	nasal/sinus/nose surgery	-0.898995	0.373443	logistic_regression	NO
BCAS3	2076	operation_1592_0	Operation code	nasolacrimal / tear duct surgery	-14.9484	0.997803	logistic_regression	NO
BCAS3	2077	operation_1487_0	Operation code	nephrectomy/kidney removed	-9.95246	0.953721	logistic_regression	NO
BCAS3	2078	operation_1449_0	Operation code	oesophageal surgery	-10.7336	0.981475	logistic_regression	NO
BCAS3	2079	operation_1482_0	Operation code	oesphageal fundoplication/hiatus hernia surgery	-9.58413	0.955601	logistic_regression	NO
BCAS3	2080	operation_1588_0	Operation code	orchidopexy	-17.3867	0.998948	logistic_regression	NO
BCAS3	2081	operation_1443_0	Operation code	other amputation	-9.71307	0.971231	logistic_regression	NO
BCAS3	2082	operation_1071_0	Operation code	other arterial surgery/revascularisation procedures	-12.3583	0.991976	logistic_regression	NO
BCAS3	2083	operation_1466_0	Operation code	other bowel surgery	-9.41028	0.928044	logistic_regression	NO
BCAS3	2084	operation_1447_0	Operation code	other thoracic surgery	-9.81319	0.954423	logistic_regression	NO
BCAS3	2085	operation_1219_0	Operation code	other urological surgery	1.77557	0.0788491	logistic_regression	NO
BCAS3	2086	operation_1506_0	Operation code	ovarian cyst removal/surgery	-16.9926	0.995751	logistic_regression	NO
BCAS3	2087	operation_1505_0	Operation code	ovarian/tubal surgery	-16.8093	0.997391	logistic_regression	NO
BCAS3	2088	operation_1548_0	Operation code	pacemaker insertion	-16.266	0.998491	logistic_regression	NO
BCAS3	2089	operation_1096_0	Operation code	pacemaker/defibrillator insertion	-12.1248	0.986527	logistic_regression	NO
BCAS3	2090	operation_1452_0	Operation code	pancreas surgery	-10.9199	0.988641	logistic_regression	NO
BCAS3	2091	operation_1229_0	Operation code	parathyroidectomy	-10.9784	0.98088	logistic_regression	NO
BCAS3	2092	operation_1560_0	Operation code	parotid surgery / parotidectomy	3.48473	0.00015492	firth_logistic_regression	NO
BCAS3	2093	operation_1543_0	Operation code	pelvic floor surgery	-15.3477	0.997584	logistic_regression	NO
BCAS3	2094	operation_1197_0	Operation code	percutaneous/open kidney stone surgery/lithotripsy	-9.41917	0.927429	logistic_regression	NO
BCAS3	2095	operation_1471_0	Operation code	peripheral nerve surgery	-11.5174	0.980291	logistic_regression	NO
BCAS3	2096	operation_1484_0	Operation code	pilonidal sinus surgery (anal)	-9.31221	0.928271	logistic_regression	NO
BCAS3	2097	operation_1472_0	Operation code	pituitary surgery	-13.0019	0.994986	logistic_regression	NO
BCAS3	2098	operation_1617_0	Operation code	prostate biopsy	-16.7533	0.998365	logistic_regression	NO
BCAS3	2099	operation_1207_0	Operation code	prostate operation	-16.3433	0.99739	logistic_regression	NO
BCAS3	2100	operation_1208_0	Operation code	radical prostatectomy	1.41042	0.170855	logistic_regression	NO
BCAS3	2101	operation_1463_0	Operation code	rectal or colon polypectomy	-10.1983	0.952365	logistic_regression	NO
BCAS3	2102	operation_1465_0	Operation code	rectal/sigmoid resection	-9.91988	0.971887	logistic_regression	NO
BCAS3	2103	operation_1439_0	Operation code	reduction or fixation of bone fracture	0.64956	0.131253	logistic_regression	NO
BCAS3	2104	operation_1594_0	Operation code	removal of benign skin lesion	-8.76621	0.931361	logistic_regression	NO
BCAS3	2105	operation_1587_0	Operation code	removal of epididymal cyst	-13.6597	0.994503	logistic_regression	NO
BCAS3	2106	operation_1593_0	Operation code	removal of malignant melanoma	-14.5417	0.994218	logistic_regression	NO
BCAS3	2107	operation_1504_0	Operation code	removal of mole/skin lesion	0.0754731	0.940399	logistic_regression	NO
BCAS3	2108	operation_1596_0	Operation code	removal of rodent ulcer / basal cell carcinoma (bcc)	1.18875	0.241503	logistic_regression	NO
BCAS3	2109	operation_1595_0	Operation code	removal of squamous cell carcinoma (scc)	-14.7537	0.997773	logistic_regression	NO
BCAS3	2110	operation_1217_0	Operation code	removal of testicle/orchidectomy	1.4635	0.15019	logistic_regression	NO
BCAS3	2111	operation_1195_0	Operation code	renal/kidney transplant	-9.18232	0.973789	logistic_regression	NO
BCAS3	2112	operation_1437_0	Operation code	retinal operation/vitrectomy	-9.50181	0.927204	logistic_regression	NO
BCAS3	2113	operation_1589_0	Operation code	reversal of vasectomy / vasectomy reversal	-14.9889	0.997611	logistic_regression	NO
BCAS3	2114	operation_1557_0	Operation code	rhinoplasty / nose surgery	-14.6634	0.990348	logistic_regression	NO
BCAS3	2115	operation_1538_0	Operation code	salpingectomy	-17.2235	0.998966	logistic_regression	NO
BCAS3	2116	operation_1603_0	Operation code	scan / x-ray	-15.1675	0.997787	logistic_regression	NO
BCAS3	2117	operation_1499_0	Operation code	shoulder surgery	-9.46964	0.881509	logistic_regression	NO
BCAS3	2118	operation_1558_0	Operation code	sinus surgery	-14.135	0.990789	logistic_regression	NO
BCAS3	2119	operation_1597_0	Operation code	skin graft	-14.3689	0.994247	logistic_regression	NO
BCAS3	2120	operation_1474_0	Operation code	skin operation or plastic surgery	1.25188	0.0821588	logistic_regression	NO
BCAS3	2121	operation_1462_0	Operation code	small bowel resection	-9.04117	0.958016	logistic_regression	NO
BCAS3	2122	operation_1470_0	Operation code	spinal cord surgery	-10.9849	0.981232	logistic_regression	NO
BCAS3	2123	operation_1590_0	Operation code	spinal fusion	-15.0515	0.996268	logistic_regression	NO
BCAS3	2124	operation_1492_0	Operation code	spinal laminectomy	0.58045	0.565186	logistic_regression	NO
BCAS3	2125	operation_1320_0	Operation code	spine or back surgery	0.203231	0.84027	logistic_regression	NO
BCAS3	2126	operation_1453_0	Operation code	splenectomy	-11.4482	0.980466	logistic_regression	NO
BCAS3	2127	operation_1491_0	Operation code	squint correction	0.00800074	0.993665	logistic_regression	NO
BCAS3	2128	operation_1526_0	Operation code	stapedectomy	-15.9139	0.998554	logistic_regression	NO
BCAS3	2129	operation_1362_0	Operation code	sterilisation	0.588101	0.224349	logistic_regression	NO
BCAS3	2130	operation_1448_0	Operation code	stomach surgery	-9.36125	0.92803	logistic_regression	NO
BCAS3	2131	operation_1573_0	Operation code	surgery for pyloric stenosis	-16.1611	0.998519	logistic_regression	NO
BCAS3	2132	operation_1540_0	Operation code	termination of pregnancy/top	-16.7205	0.997342	logistic_regression	NO
BCAS3	2133	operation_1489_0	Operation code	testicular hydrocoele surgery / drainage	-16.568	0.997452	logistic_regression	NO
BCAS3	2134	operation_1584_0	Operation code	testicular lump removal	-15.7283	0.998489	logistic_regression	NO
BCAS3	2135	operation_1216_0	Operation code	testicular/scrotal operation	0.778819	0.444389	logistic_regression	NO
BCAS3	2136	operation_1129_0	Operation code	throat/larynx surgery (incl tracheostomy)	0.914552	0.364866	logistic_regression	NO
BCAS3	2137	operation_1228_0	Operation code	thyroid radioablation therapy	-12.5757	0.991921	logistic_regression	NO
BCAS3	2138	operation_1224_0	Operation code	thyroid surgery	-10.1393	0.970495	logistic_regression	NO
BCAS3	2139	operation_1432_0	Operation code	thyroidectomy/partial thyroidectomy	-9.79568	0.923208	logistic_regression	NO
BCAS3	2140	operation_1561_0	Operation code	tonsillectomy / tonsil surgery	0.297131	0.501082	logistic_regression	NO
BCAS3	2141	operation_1478_0	Operation code	tonsillectomy +/- adenoids	-0.314465	0.41266	logistic_regression	NO
BCAS3	2142	operation_1428_0	Operation code	transurethral resection bladder tumour (turbt)	-9.80077	0.971019	logistic_regression	NO
BCAS3	2143	operation_1209_0	Operation code	transurethral resection of prostate (turp)	-17.0885	0.997267	logistic_regression	NO
BCAS3	2144	operation_1523_0	Operation code	triple heart bypass	-15.0397	0.996032	logistic_regression	NO
BCAS3	2145	operation_1556_0	Operation code	tympanic membrane surgery / ear drum repair	-15.2623	0.996291	logistic_regression	NO
BCAS3	2146	operation_1609_0	Operation code	ultrasound scan	-14.8906	0.996418	logistic_regression	NO
BCAS3	2147	operation_1404_0	Operation code	umbilical hernia repair	1.11178	0.122205	logistic_regression	NO
BCAS3	2148	operation_99999_0	Operation code	unclassifiable	-9.73121	0.874766	logistic_regression	NO
BCAS3	2149	operation_1356_0	Operation code	unilateral oophorectomy	-21.2737	0.999563	logistic_regression	NO
BCAS3	2150	operation_1498_0	Operation code	upper limb surgery	-9.28891	0.928085	logistic_regression	NO
BCAS3	2151	operation_1199_0	Operation code	ureteric surgery	-9.0987	0.957573	logistic_regression	NO
BCAS3	2152	operation_1583_0	Operation code	urethral stricture surgery / dilatation	-14.2793	0.996565	logistic_regression	NO
BCAS3	2153	operation_1431_0	Operation code	urethral surgery	-12.2288	0.987337	logistic_regression	NO
BCAS3	2154	operation_1539_0	Operation code	uterine polypectomy/uterine polyps removed	-14.1901	0.993947	logistic_regression	NO
BCAS3	2155	operation_1508_0	Operation code	uterine surgery	-16.852	0.997403	logistic_regression	NO
BCAS3	2156	operation_1361_0	Operation code	vaginal prolapse/colposuspension	-16.6686	0.995783	logistic_regression	NO
BCAS3	2157	operation_1586_0	Operation code	varicocoele / varicocele surgery	-15.7601	0.998528	logistic_regression	NO
BCAS3	2158	operation_1479_0	Operation code	varicose vein surgery	0.370991	0.474304	logistic_regression	NO
BCAS3	2159	operation_1218_0	Operation code	vasectomy	1.20771	0.0139617	logistic_regression	NO
BCAS3	2160	operation_1393_0	Operation code	venous surgery/procedures	-11.002	0.988518	logistic_regression	NO
BCAS3	2161	operation_1480_0	Operation code	wisdom teeth surgery	-1.20801	0.231184	logistic_regression	NO
BCAS3	2162	self_cancer_1061_0	Self reported illness: cancer	basal cell carcinoma	0.301845	0.764997	logistic_regression	NO
BCAS3	2163	self_cancer_1035_0	Self reported illness: cancer	bladder cancer	-20.4758	0.999596	logistic_regression	NO
BCAS3	2164	self_cancer_1032_0	Self reported illness: cancer	brain cancer / primary malignant brain tumour	-18.8528	0.999641	logistic_regression	NO
BCAS3	2165	self_cancer_1002_0	Self reported illness: cancer	breast cancer	0.216768	0.767444	logistic_regression	NO
BCAS3	2166	self_cancer_1041_0	Self reported illness: cancer	cervical cancer	-20.8385	0.999571	logistic_regression	NO
BCAS3	2167	self_cancer_1055_0	Self reported illness: cancer	chronic lymphocytic	-19.2125	0.999622	logistic_regression	NO
BCAS3	2168	self_cancer_1072_0	Self reported illness: cancer	cin/pre-cancer cells cervix	-20.9331	0.999549	logistic_regression	NO
BCAS3	2169	self_cancer_1022_0	Self reported illness: cancer	colon cancer/sigmoid cancer	-20.7095	0.999594	logistic_regression	NO
BCAS3	2170	self_cancer_1052_0	Self reported illness: cancer	hodgkins lymphoma / hodgkins disease	-19.537	0.999626	logistic_regression	NO
BCAS3	2171	self_cancer_1034_0	Self reported illness: cancer	kidney/renal cell cancer	-19.8658	0.999617	logistic_regression	NO
BCAS3	2172	self_cancer_1020_0	Self reported illness: cancer	large bowel cancer/colorectal cancer	2.3247	0.022186	logistic_regression	NO
BCAS3	2173	self_cancer_1006_0	Self reported illness: cancer	larynx/throat cancer	3.2566	0.00049505	firth_logistic_regression	NO
BCAS3	2174	self_cancer_1048_0	Self reported illness: cancer	leukaemia	-19.1964	0.999623	logistic_regression	NO
BCAS3	2175	self_cancer_1024_0	Self reported illness: cancer	liver/hepatocellular cancer	-18.3967	0.999635	logistic_regression	NO
BCAS3	2176	self_cancer_1001_0	Self reported illness: cancer	lung cancer	-19.1111	0.999625	logistic_regression	NO
BCAS3	2177	self_cancer_1047_0	Self reported illness: cancer	lymphoma	-18.4552	0.999642	logistic_regression	NO
BCAS3	2178	self_cancer_1059_0	Self reported illness: cancer	malignant melanoma	-21.7637	0.999589	logistic_regression	NO
BCAS3	2179	self_cancer_1050_0	Self reported illness: cancer	multiple myeloma	-18.4824	0.999641	logistic_regression	NO
BCAS3	2180	self_cancer_1053_0	Self reported illness: cancer	non-hodgkins lymphoma	2.00249	0.0474432	logistic_regression	NO
BCAS3	2181	self_cancer_1060_0	Self reported illness: cancer	non-melanoma skin cancer	-20.1742	0.999605	logistic_regression	NO
BCAS3	2182	self_cancer_1017_0	Self reported illness: cancer	oesophageal cancer	-18.529	0.999631	logistic_regression	NO
BCAS3	2183	self_cancer_1039_0	Self reported illness: cancer	ovarian cancer	2.19776	0.0322677	logistic_regression	NO
BCAS3	2184	self_cancer_1063_0	Self reported illness: cancer	primary bone cancer	-18.4947	0.99964	logistic_regression	NO
BCAS3	2185	self_cancer_1044_0	Self reported illness: cancer	prostate cancer	0.54917	0.594072	logistic_regression	NO
BCAS3	2186	self_cancer_1023_0	Self reported illness: cancer	rectal cancer	-19.1418	0.999626	logistic_regression	NO
BCAS3	2187	self_cancer_1073_0	Self reported illness: cancer	rodent ulcer	-20.3296	0.999592	logistic_regression	NO
BCAS3	2188	self_cancer_1068_0	Self reported illness: cancer	sarcoma/fibrosarcoma	-19.1178	0.999629	logistic_regression	NO
BCAS3	2189	self_cancer_1003_0	Self reported illness: cancer	skin cancer	-20.8604	0.999597	logistic_regression	NO
BCAS3	2190	self_cancer_1019_0	Self reported illness: cancer	small intestine/small bowel cancer	-18.4927	0.999637	logistic_regression	NO
BCAS3	2191	self_cancer_1062_0	Self reported illness: cancer	squamous cell carcinoma	-19.9657	0.999613	logistic_regression	NO
BCAS3	2192	self_cancer_1018_0	Self reported illness: cancer	stomach cancer	-18.635	0.99963	logistic_regression	NO
BCAS3	2193	self_cancer_1045_0	Self reported illness: cancer	testicular cancer	2.08408	0.040794	logistic_regression	NO
BCAS3	2194	self_cancer_1065_0	Self reported illness: cancer	thyroid cancer	-19.6492	0.999623	logistic_regression	NO
BCAS3	2195	self_cancer_1011_0	Self reported illness: cancer	tongue cancer	-18.279	0.999646	logistic_regression	NO
BCAS3	2196	self_cancer_99999_0	Self reported illness: cancer	unclassifiable	-19.7954	0.999616	logistic_regression	NO
BCAS3	2197	self_cancer_1040_0	Self reported illness: cancer	uterine/endometrial cancer	1.78884	0.0816853	logistic_regression	NO
BCAS3	2198	self_noncancer_1511_0	Self reported illness: non-cancer	abdominal hernia	-14.414	0.996279	logistic_regression	NO
BCAS3	2199	self_noncancer_1663_0	Self reported illness: non-cancer	abnormal smear (cervix)	-17.097	0.998331	logistic_regression	NO
BCAS3	2200	self_noncancer_1548_0	Self reported illness: non-cancer	acne/acne vulgaris	-14.4939	0.996484	logistic_regression	NO
BCAS3	2201	self_noncancer_1256_0	Self reported illness: non-cancer	acute infective polyneuritis/guillain-barre syndrome	-9.8455	0.98306	logistic_regression	NO
BCAS3	2202	self_noncancer_1234_0	Self reported illness: non-cancer	adrenocortical insufficiency/addison's disease	-9.75429	0.982675	logistic_regression	NO
BCAS3	2203	self_noncancer_1408_0	Self reported illness: non-cancer	alcohol dependency	-11.0143	0.980328	logistic_regression	NO
BCAS3	2204	self_noncancer_1386_0	Self reported illness: non-cancer	allergy or anaphylactic reaction to drug	1.10378	0.126484	logistic_regression	NO
BCAS3	2205	self_noncancer_1385_0	Self reported illness: non-cancer	allergy or anaphylactic reaction to food	-11.1696	0.968418	logistic_regression	NO
BCAS3	2206	self_noncancer_1670_0	Self reported illness: non-cancer	allergy to elastoplast	-13.9505	0.996603	logistic_regression	NO
BCAS3	2207	self_noncancer_1668_0	Self reported illness: non-cancer	allergy to house dust mite	-10.8114	0.98114	logistic_regression	NO
BCAS3	2208	self_noncancer_1374_0	Self reported illness: non-cancer	allergy/hypersensitivity/anaphylaxis	0.689411	0.494762	logistic_regression	NO
BCAS3	2209	self_noncancer_1667_0	Self reported illness: non-cancer	alopecia / hair loss	-15.5791	0.998574	logistic_regression	NO
BCAS3	2210	self_noncancer_1446_0	Self reported illness: non-cancer	anaemia	-11.4653	0.980101	logistic_regression	NO
BCAS3	2211	self_noncancer_1504_0	Self reported illness: non-cancer	anal fissure	-15.2109	0.997738	logistic_regression	NO
BCAS3	2212	self_noncancer_1074_0	Self reported illness: non-cancer	angina	0.344116	0.569483	logistic_regression	NO
BCAS3	2213	self_noncancer_1313_0	Self reported illness: non-cancer	ankylosing spondylitis	-10.6649	0.969858	logistic_regression	NO
BCAS3	2214	self_noncancer_1470_0	Self reported illness: non-cancer	anorexia/bulimia/other eating disorder	-11.1735	0.98736	logistic_regression	NO
BCAS3	2215	self_noncancer_1287_0	Self reported illness: non-cancer	anxiety/panic attacks	-0.154148	0.878536	logistic_regression	NO
BCAS3	2216	self_noncancer_1502_0	Self reported illness: non-cancer	appendicitis	-9.9967	0.919392	logistic_regression	NO
BCAS3	2217	self_noncancer_1538_0	Self reported illness: non-cancer	arthritis (nos)	0.117852	0.907699	logistic_regression	NO
BCAS3	2218	self_noncancer_1120_0	Self reported illness: non-cancer	asbestosis	-10.3943	0.987755	logistic_regression	NO
BCAS3	2219	self_noncancer_1111_0	Self reported illness: non-cancer	asthma	0.219596	0.521098	logistic_regression	NO
BCAS3	2220	self_noncancer_1471_0	Self reported illness: non-cancer	atrial fibrillation	0.489276	0.629202	logistic_regression	NO
BCAS3	2221	self_noncancer_1483_0	Self reported illness: non-cancer	atrial flutter	-15.3123	0.998621	logistic_regression	NO
BCAS3	2222	self_noncancer_1534_0	Self reported illness: non-cancer	back pain	-14.8177	0.990429	logistic_regression	NO
BCAS3	2223	self_noncancer_1294_0	Self reported illness: non-cancer	back problem	0.5071	0.48197	logistic_regression	NO
BCAS3	2224	self_noncancer_1250_0	Self reported illness: non-cancer	bell's palsy/facial nerve palsy	-9.77966	0.972486	logistic_regression	NO
BCAS3	2225	self_noncancer_1525_0	Self reported illness: non-cancer	benign / essential tremor	-14.7084	0.997831	logistic_regression	NO
BCAS3	2226	self_noncancer_1666_0	Self reported illness: non-cancer	benign breast lump	-13.8346	0.990241	logistic_regression	NO
BCAS3	2227	self_noncancer_1683_0	Self reported illness: non-cancer	benign neuroma	-15.748	0.998555	logistic_regression	NO
BCAS3	2228	self_noncancer_1201_0	Self reported illness: non-cancer	bladder problem (not cancer)	-9.45028	0.927149	logistic_regression	NO
BCAS3	2229	self_noncancer_1613_0	Self reported illness: non-cancer	blepharitis / eyelid infection	-15.1963	0.997835	logistic_regression	NO
BCAS3	2230	self_noncancer_1454_0	Self reported illness: non-cancer	blistering/desquamating skin disorder	-11.0758	0.980949	logistic_regression	NO
BCAS3	2231	self_noncancer_1293_0	Self reported illness: non-cancer	bone disorder	-11.45	0.980105	logistic_regression	NO
BCAS3	2232	self_noncancer_1602_0	Self reported illness: non-cancer	bowel / intestinal obstruction	-15.6578	0.998514	logistic_regression	NO
BCAS3	2233	self_noncancer_1516_0	Self reported illness: non-cancer	bph / benign prostatic hypertrophy	-20.3747	0.999537	logistic_regression	NO
BCAS3	2234	self_noncancer_1491_0	Self reported illness: non-cancer	brain haemorrhage	-15.53	0.998596	logistic_regression	NO
BCAS3	2235	self_noncancer_1367_0	Self reported illness: non-cancer	breast cysts	-9.87832	0.949845	logistic_regression	NO
BCAS3	2236	self_noncancer_1364_0	Self reported illness: non-cancer	breast disease (not cancer)	-11.6757	0.992102	logistic_regression	NO
BCAS3	2237	self_noncancer_1560_0	Self reported illness: non-cancer	breast fibroadenoma	-18.7982	0.999593	logistic_regression	NO
BCAS3	2238	self_noncancer_1114_0	Self reported illness: non-cancer	bronchiectasis	-9.43663	0.955191	logistic_regression	NO
BCAS3	2239	self_noncancer_1412_0	Self reported illness: non-cancer	bronchitis	0.466585	0.643742	logistic_regression	NO
BCAS3	2240	self_noncancer_1407_0	Self reported illness: non-cancer	burns	-10.5005	0.981542	logistic_regression	NO
BCAS3	2241	self_noncancer_1620_0	Self reported illness: non-cancer	bursitis	-16.1354	0.998554	logistic_regression	NO
BCAS3	2242	self_noncancer_1079_0	Self reported illness: non-cancer	cardiomyopathy	-11.4173	0.987804	logistic_regression	NO
BCAS3	2243	self_noncancer_1541_0	Self reported illness: non-cancer	carpal tunnel syndrome	1.89165	0.0632866	logistic_regression	NO
BCAS3	2244	self_noncancer_1278_0	Self reported illness: non-cancer	cataract	-0.35439	0.726308	logistic_regression	NO
BCAS3	2245	self_noncancer_1625_0	Self reported illness: non-cancer	cellulitis	-14.6106	0.996489	logistic_regression	NO
BCAS3	2246	self_noncancer_1425_0	Self reported illness: non-cancer	cerebral aneurysm	-12.2132	0.992315	logistic_regression	NO
BCAS3	2247	self_noncancer_1433_0	Self reported illness: non-cancer	cerebral palsy	-12.3284	0.995145	logistic_regression	NO
BCAS3	2248	self_noncancer_1554_0	Self reported illness: non-cancer	cervical intra-epithelial neoplasia (cin) / precancerous cells cervix	-16.4894	0.998391	logistic_regression	NO
BCAS3	2249	self_noncancer_1555_0	Self reported illness: non-cancer	cervical polyps	-16.8573	0.999018	logistic_regression	NO
BCAS3	2250	self_noncancer_1478_0	Self reported illness: non-cancer	cervical spondylosis	-11.5478	0.966394	logistic_regression	NO
BCAS3	2251	self_noncancer_1571_0	Self reported illness: non-cancer	chickenpox	-0.365089	0.718087	logistic_regression	NO
BCAS3	2252	self_noncancer_1163_0	Self reported illness: non-cancer	cholecystitis	-10.611	0.981522	logistic_regression	NO
BCAS3	2253	self_noncancer_1162_0	Self reported illness: non-cancer	cholelithiasis/gall stones	-0.202255	0.841495	logistic_regression	NO
BCAS3	2254	self_noncancer_1482_0	Self reported illness: non-cancer	chronic fatigue syndrome	-10.1874	0.952368	logistic_regression	NO
BCAS3	2255	self_noncancer_1112_0	Self reported illness: non-cancer	chronic obstructive airways disease/copd	1.28055	0.206012	logistic_regression	NO
BCAS3	2256	self_noncancer_1416_0	Self reported illness: non-cancer	chronic sinusitis	-9.72489	0.925995	logistic_regression	NO
BCAS3	2257	self_noncancer_1455_0	Self reported illness: non-cancer	chronic skin ulcers	-14.5033	0.997907	logistic_regression	NO
BCAS3	2258	self_noncancer_1258_0	Self reported illness: non-cancer	chronic/degenerative neurological problem	-10.4089	0.988999	logistic_regression	NO
BCAS3	2259	self_noncancer_1445_0	Self reported illness: non-cancer	clotting disorder/excessive bleeding	-11.6328	0.987764	logistic_regression	NO
BCAS3	2260	self_noncancer_1459_0	Self reported illness: non-cancer	colitis/not crohns or ulcerative colitis	-9.67603	0.95523	logistic_regression	NO
BCAS3	2261	self_noncancer_1373_0	Self reported illness: non-cancer	connective tissue disorder	-10.5495	0.988831	logistic_regression	NO
BCAS3	2262	self_noncancer_1599_0	Self reported illness: non-cancer	constipation	-15.9473	0.997663	logistic_regression	NO
BCAS3	2263	self_noncancer_1669_0	Self reported illness: non-cancer	contact dermatitis	-14.0935	0.996642	logistic_regression	NO
BCAS3	2264	self_noncancer_1249_0	Self reported illness: non-cancer	cranial nerve problem/palsy	-11.8794	0.992328	logistic_regression	NO
BCAS3	2265	self_noncancer_1462_0	Self reported illness: non-cancer	crohns disease	-9.79818	0.954918	logistic_regression	NO
BCAS3	2266	self_noncancer_1514_0	Self reported illness: non-cancer	cystitis	-13.8638	0.994345	logistic_regression	NO
BCAS3	2267	self_noncancer_1094_0	Self reported illness: non-cancer	deep venous thrombosis (dvt)	-0.337224	0.738149	logistic_regression	NO
BCAS3	2268	self_noncancer_1290_0	Self reported illness: non-cancer	deliberate self-harm/suicide attempt	-13.638	0.996753	logistic_regression	NO
BCAS3	2269	self_noncancer_1263_0	Self reported illness: non-cancer	dementia/alzheimers/cognitive impairment	-14.3395	0.99789	logistic_regression	NO
BCAS3	2270	self_noncancer_1286_0	Self reported illness: non-cancer	depression	0.508497	0.205104	logistic_regression	NO
BCAS3	2271	self_noncancer_1220_0	Self reported illness: non-cancer	diabetes	0.61252	0.193293	logistic_regression	NO
BCAS3	2272	self_noncancer_1276_0	Self reported illness: non-cancer	diabetic eye disease	-9.42064	0.954073	logistic_regression	NO
BCAS3	2273	self_noncancer_1468_0	Self reported illness: non-cancer	diabetic neuropathy/ulcers	-15.1815	0.998615	logistic_regression	NO
BCAS3	2274	self_noncancer_1533_0	Self reported illness: non-cancer	disc degeneration	-14.4707	0.994158	logistic_regression	NO
BCAS3	2275	self_noncancer_1532_0	Self reported illness: non-cancer	disc problem	-14.6449	0.996435	logistic_regression	NO
BCAS3	2276	self_noncancer_1458_0	Self reported illness: non-cancer	diverticular disease/diverticulitis	-9.13448	0.883211	logistic_regression	NO
BCAS3	2277	self_noncancer_1529_0	Self reported illness: non-cancer	dry eyes	-14.4487	0.994177	logistic_regression	NO
BCAS3	2278	self_noncancer_1457_0	Self reported illness: non-cancer	duodenal ulcer	-10.0033	0.952574	logistic_regression	NO
BCAS3	2279	self_noncancer_1544_0	Self reported illness: non-cancer	dupuytren's contracture	-14.7817	0.996356	logistic_regression	NO
BCAS3	2280	self_noncancer_1664_0	Self reported illness: non-cancer	dysmenorrhoea / dysmenorrhea	-16.8263	0.998981	logistic_regression	NO
BCAS3	2281	self_noncancer_1510_0	Self reported illness: non-cancer	dyspepsia / indigestion	-14.2931	0.994308	logistic_regression	NO
BCAS3	2282	self_noncancer_1415_0	Self reported illness: non-cancer	ear/vestibular disorder	0.498582	0.621243	logistic_regression	NO
BCAS3	2283	self_noncancer_1558_0	Self reported illness: non-cancer	ectopic pregnancy	-16.485	0.998418	logistic_regression	NO
BCAS3	2284	self_noncancer_1452_0	Self reported illness: non-cancer	eczema/dermatitis	-0.734215	0.46615	logistic_regression	NO
BCAS3	2285	self_noncancer_1472_0	Self reported illness: non-cancer	emphysema	-11.7961	0.992257	logistic_regression	NO
BCAS3	2286	self_noncancer_1113_0	Self reported illness: non-cancer	emphysema/chronic bronchitis	0.702156	0.330253	logistic_regression	NO
BCAS3	2287	self_noncancer_1246_0	Self reported illness: non-cancer	encephalitis	-11.2563	0.988264	logistic_regression	NO
BCAS3	2288	self_noncancer_1402_0	Self reported illness: non-cancer	endometriosis	1.25425	0.0865004	logistic_regression	NO
BCAS3	2289	self_noncancer_1396_0	Self reported illness: non-cancer	enlarged prostate	0.614395	0.411493	logistic_regression	NO
BCAS3	2290	self_noncancer_1264_0	Self reported illness: non-cancer	epilepsy	0.495844	0.62275	logistic_regression	NO
BCAS3	2291	self_noncancer_1518_0	Self reported illness: non-cancer	erectile dysfunction / impotence	-17.2552	0.998958	logistic_regression	NO
BCAS3	2292	self_noncancer_1072_0	Self reported illness: non-cancer	essential hypertension	-9.41265	0.926525	logistic_regression	NO
BCAS3	2293	self_noncancer_1274_0	Self reported illness: non-cancer	eye infection	-10.6995	0.98157	logistic_regression	NO
BCAS3	2294	self_noncancer_1279_0	Self reported illness: non-cancer	eye trauma	-11.0352	0.980616	logistic_regression	NO
BCAS3	2295	self_noncancer_1242_0	Self reported illness: non-cancer	eye/eyelid problem	0.573741	0.569545	logistic_regression	NO
BCAS3	2296	self_noncancer_1403_0	Self reported illness: non-cancer	female infertility	-16.7015	0.998431	logistic_regression	NO
BCAS3	2297	self_noncancer_1605_0	Self reported illness: non-cancer	femoral hernia	-16.2653	0.999074	logistic_regression	NO
BCAS3	2298	self_noncancer_1366_0	Self reported illness: non-cancer	fibrocystic disease	-12.292	0.994825	logistic_regression	NO
BCAS3	2299	self_noncancer_1542_0	Self reported illness: non-cancer	fibromyalgia	-14.1853	0.994119	logistic_regression	NO
BCAS3	2300	self_noncancer_1562_0	Self reported illness: non-cancer	food intolerance	-13.6014	0.994683	logistic_regression	NO
BCAS3	2301	self_noncancer_1631_0	Self reported illness: non-cancer	fracture clavicle / collar bone	-9.15559	0.955191	logistic_regression	NO
BCAS3	2302	self_noncancer_1629_0	Self reported illness: non-cancer	fracture face / orbit / eye socket	-15.7646	0.998495	logistic_regression	NO
BCAS3	2303	self_noncancer_1653_0	Self reported illness: non-cancer	fracture fibula	-13.8803	0.994462	logistic_regression	NO
BCAS3	2304	self_noncancer_1639_0	Self reported illness: non-cancer	fracture finger	1.9616	0.0540024	logistic_regression	NO
BCAS3	2305	self_noncancer_1654_0	Self reported illness: non-cancer	fracture foot	-13.6799	0.99461	logistic_regression	NO
BCAS3	2306	self_noncancer_1634_0	Self reported illness: non-cancer	fracture forearm / wrist	1.46562	0.1496	logistic_regression	NO
BCAS3	2307	self_noncancer_1638_0	Self reported illness: non-cancer	fracture hand	-15.3517	0.997746	logistic_regression	NO
BCAS3	2308	self_noncancer_1627_0	Self reported illness: non-cancer	fracture jaw	-16.0464	0.998501	logistic_regression	NO
BCAS3	2309	self_noncancer_1651_0	Self reported illness: non-cancer	fracture lower leg / ankle	-9.33934	0.924783	logistic_regression	NO
BCAS3	2310	self_noncancer_1655_0	Self reported illness: non-cancer	fracture metatarsal	76542000000000	0.00412882	firth_logistic_regression	NO
BCAS3	2311	self_noncancer_1648_0	Self reported illness: non-cancer	fracture neck of femur / hip	-15.31	0.99772	logistic_regression	NO
BCAS3	2312	self_noncancer_1628_0	Self reported illness: non-cancer	fracture nose	-10.1411	0.969321	logistic_regression	NO
BCAS3	2313	self_noncancer_1650_0	Self reported illness: non-cancer	fracture patella / knee	-14.5055	0.996466	logistic_regression	NO
BCAS3	2314	self_noncancer_1647_0	Self reported illness: non-cancer	fracture pelvis	-15.9904	0.998552	logistic_regression	NO
BCAS3	2315	self_noncancer_1635_0	Self reported illness: non-cancer	fracture radius	-14.3482	0.996574	logistic_regression	NO
BCAS3	2316	self_noncancer_1644_0	Self reported illness: non-cancer	fracture rib	-11.1393	0.980053	logistic_regression	NO
BCAS3	2317	self_noncancer_1649_0	Self reported illness: non-cancer	fracture shaft of femur	-16.1349	0.998504	logistic_regression	NO
BCAS3	2318	self_noncancer_1632_0	Self reported illness: non-cancer	fracture shoulder / scapula	-14.4436	0.996528	logistic_regression	NO
BCAS3	2319	self_noncancer_1626_0	Self reported illness: non-cancer	fracture skull / head	-15.6016	0.997651	logistic_regression	NO
BCAS3	2320	self_noncancer_1640_0	Self reported illness: non-cancer	fracture thumb	-15.9248	0.998567	logistic_regression	NO
BCAS3	2321	self_noncancer_1652_0	Self reported illness: non-cancer	fracture tibia	-14.9831	0.996348	logistic_regression	NO
BCAS3	2322	self_noncancer_1656_0	Self reported illness: non-cancer	fracture toe	-14.972	0.996438	logistic_regression	NO
BCAS3	2323	self_noncancer_1636_0	Self reported illness: non-cancer	fracture ulna	-14.5943	0.997816	logistic_regression	NO
BCAS3	2324	self_noncancer_1633_0	Self reported illness: non-cancer	fracture upper arm / humerus / elbow	1.48758	0.143306	logistic_regression	NO
BCAS3	2325	self_noncancer_1646_0	Self reported illness: non-cancer	fracture vertebra / crush fracture / vertebral collapse	-14.6462	0.99642	logistic_regression	NO
BCAS3	2326	self_noncancer_1637_0	Self reported illness: non-cancer	fracture wrist / colles fracture	1.23218	0.224477	logistic_regression	NO
BCAS3	2327	self_noncancer_1161_0	Self reported illness: non-cancer	gall bladder disease	-12.185	0.992175	logistic_regression	NO
BCAS3	2328	self_noncancer_1142_0	Self reported illness: non-cancer	gastric/stomach ulcers	-9.64145	0.925689	logistic_regression	NO
BCAS3	2329	self_noncancer_1143_0	Self reported illness: non-cancer	gastritis/gastric erosions	2.80008	4.76e-05	firth_logistic_regression	NO
BCAS3	2330	self_noncancer_1138_0	Self reported illness: non-cancer	gastro-oesophageal reflux (gord) / gastric reflux	0.631405	0.142286	logistic_regression	NO
BCAS3	2331	self_noncancer_1509_0	Self reported illness: non-cancer	gastroenteritis/dysentry	-14.1708	0.996615	logistic_regression	NO
BCAS3	2332	self_noncancer_1191_0	Self reported illness: non-cancer	gastrointestinal bleeding	-11.643	0.99233	logistic_regression	NO
BCAS3	2333	self_noncancer_1221_0	Self reported illness: non-cancer	gestational diabetes	-11.0559	0.987828	logistic_regression	NO
BCAS3	2334	self_noncancer_1073_0	Self reported illness: non-cancer	gestational hypertension/pre-eclampsia	-9.85317	0.950306	logistic_regression	NO
BCAS3	2335	self_noncancer_1277_0	Self reported illness: non-cancer	glaucoma	0.197422	0.845236	logistic_regression	NO
BCAS3	2336	self_noncancer_1466_0	Self reported illness: non-cancer	gout	-0.0536455	0.957885	logistic_regression	NO
BCAS3	2337	self_noncancer_1522_0	Self reported illness: non-cancer	grave's disease	-14.4573	0.997852	logistic_regression	NO
BCAS3	2338	self_noncancer_1348_0	Self reported illness: non-cancer	gynaecological disorder (not cancer)	2.36635	0.0214019	logistic_regression	NO
BCAS3	2339	self_noncancer_1507_0	Self reported illness: non-cancer	haemochromatosis	-15.6588	0.998518	logistic_regression	NO
BCAS3	2340	self_noncancer_1505_0	Self reported illness: non-cancer	haemorrhoids / piles	-8.93452	0.92832	logistic_regression	NO
BCAS3	2341	self_noncancer_1387_0	Self reported illness: non-cancer	hayfever/allergic rhinitis	0.14126	0.762128	logistic_regression	NO
BCAS3	2342	self_noncancer_1266_0	Self reported illness: non-cancer	head injury	-10.8772	0.968714	logistic_regression	NO
BCAS3	2343	self_noncancer_1436_0	Self reported illness: non-cancer	headaches (not migraine)	1.19494	0.0977547	logistic_regression	NO
BCAS3	2344	self_noncancer_1077_0	Self reported illness: non-cancer	heart arrhythmia	-11.2951	0.968077	logistic_regression	NO
BCAS3	2345	self_noncancer_1075_0	Self reported illness: non-cancer	heart attack/myocardial infarction	-0.507848	0.617509	logistic_regression	NO
BCAS3	2346	self_noncancer_1076_0	Self reported illness: non-cancer	heart failure/pulmonary odema	-12.2502	0.992042	logistic_regression	NO
BCAS3	2347	self_noncancer_1078_0	Self reported illness: non-cancer	heart valve problem/heart murmur	-9.57757	0.926927	logistic_regression	NO
BCAS3	2348	self_noncancer_1066_0	Self reported illness: non-cancer	heart/cardiac problem	1.37986	0.171924	logistic_regression	NO
BCAS3	2349	self_noncancer_1442_0	Self reported illness: non-cancer	helicobacter pylori	-8.56804	0.932961	logistic_regression	NO
BCAS3	2350	self_noncancer_1155_0	Self reported illness: non-cancer	hepatitis	-11.7836	0.98771	logistic_regression	NO
BCAS3	2351	self_noncancer_1578_0	Self reported illness: non-cancer	hepatitis a	-14.137	0.996614	logistic_regression	NO
BCAS3	2352	self_noncancer_1451_0	Self reported illness: non-cancer	hereditary/genetic haematological disorder	-9.47643	0.973363	logistic_regression	NO
BCAS3	2353	self_noncancer_1575_0	Self reported illness: non-cancer	herpes simplex	-14.371	0.996585	logistic_regression	NO
BCAS3	2354	self_noncancer_1474_0	Self reported illness: non-cancer	hiatus hernia	0.162127	0.821974	logistic_regression	NO
BCAS3	2355	self_noncancer_1473_0	Self reported illness: non-cancer	high cholesterol	0.472386	0.140953	logistic_regression	NO
BCAS3	2356	self_noncancer_1439_0	Self reported illness: non-cancer	hiv/aids	-14.3533	0.996139	logistic_regression	NO
BCAS3	2357	self_noncancer_1065_0	Self reported illness: non-cancer	hypertension	-0.177854	0.543654	logistic_regression	NO
BCAS3	2358	self_noncancer_1225_0	Self reported illness: non-cancer	hyperthyroidism/thyrotoxicosis	-9.67955	0.92481	logistic_regression	NO
BCAS3	2359	self_noncancer_1430_0	Self reported illness: non-cancer	hypopituitarism	-125800000000000	0.00048563	firth_logistic_regression	NO
BCAS3	2360	self_noncancer_1226_0	Self reported illness: non-cancer	hypothyroidism/myxoedema	-0.178449	0.765117	logistic_regression	NO
BCAS3	2361	self_noncancer_1567_0	Self reported illness: non-cancer	infectious mononucleosis / glandular fever / epstein barr virus (ebv)	-14.6731	0.994292	logistic_regression	NO
BCAS3	2362	self_noncancer_1156_0	Self reported illness: non-cancer	infective/viral hepatitis	-11.3936	0.979914	logistic_regression	NO
BCAS3	2363	self_noncancer_1461_0	Self reported illness: non-cancer	inflammatory bowel disease	-11.6633	0.992554	logistic_regression	NO
BCAS3	2364	self_noncancer_1513_0	Self reported illness: non-cancer	inguinal hernia	-9.37456	0.920999	logistic_regression	NO
BCAS3	2365	self_noncancer_1616_0	Self reported illness: non-cancer	insomnia	-15.6181	0.997628	logistic_regression	NO
BCAS3	2366	self_noncancer_1115_0	Self reported illness: non-cancer	interstitial lung disease	-10.0768	0.988982	logistic_regression	NO
BCAS3	2367	self_noncancer_1530_0	Self reported illness: non-cancer	iritis	-15.1342	0.997774	logistic_regression	NO
BCAS3	2368	self_noncancer_1330_0	Self reported illness: non-cancer	iron deficiency anaemia	-9.34533	0.926668	logistic_regression	NO
BCAS3	2369	self_noncancer_1485_0	Self reported illness: non-cancer	irregular heart beat	-14.5004	0.994251	logistic_regression	NO
BCAS3	2370	self_noncancer_1154_0	Self reported illness: non-cancer	irritable bowel syndrome	0.829174	0.110053	logistic_regression	NO
BCAS3	2371	self_noncancer_1508_0	Self reported illness: non-cancer	jaundice (unknown cause)	-12.9446	0.991549	logistic_regression	NO
BCAS3	2372	self_noncancer_1295_0	Self reported illness: non-cancer	joint disorder	-10.1283	0.952801	logistic_regression	NO
BCAS3	2373	self_noncancer_1537_0	Self reported illness: non-cancer	joint pain	-14.2033	0.990754	logistic_regression	NO
BCAS3	2374	self_noncancer_1197_0	Self reported illness: non-cancer	kidney stone/ureter stone/bladder stone	-9.78686	0.924749	logistic_regression	NO
BCAS3	2375	self_noncancer_1499_0	Self reported illness: non-cancer	labyrinthitis	-14.3323	0.996569	logistic_regression	NO
BCAS3	2376	self_noncancer_1087_0	Self reported illness: non-cancer	leg claudication/ intermittent claudication	-11.4428	0.987643	logistic_regression	NO
BCAS3	2377	self_noncancer_1549_0	Self reported illness: non-cancer	lichen planus	-14.9884	0.997781	logistic_regression	NO
BCAS3	2378	self_noncancer_1550_0	Self reported illness: non-cancer	lichen sclerosis	-13.8381	0.996542	logistic_regression	NO
BCAS3	2379	self_noncancer_1158_0	Self reported illness: non-cancer	liver failure/cirrhosis	-12.2636	0.992101	logistic_regression	NO
BCAS3	2380	self_noncancer_1136_0	Self reported illness: non-cancer	liver/biliary/pancreas problem	-9.21575	0.95733	logistic_regression	NO
BCAS3	2381	self_noncancer_1327_0	Self reported illness: non-cancer	low platelets/platelet disorder	-9.4558	0.973407	logistic_regression	NO
BCAS3	2382	self_noncancer_1495_0	Self reported illness: non-cancer	lymphoedema	-13.8857	0.996539	logistic_regression	NO
BCAS3	2383	self_noncancer_1528_0	Self reported illness: non-cancer	macular degeneration	-14.6476	0.996434	logistic_regression	NO
BCAS3	2384	self_noncancer_1456_0	Self reported illness: non-cancer	malabsorption/coeliac disease	-10.1045	0.953106	logistic_regression	NO
BCAS3	2385	self_noncancer_1441_0	Self reported illness: non-cancer	malaria	-10.9942	0.980662	logistic_regression	NO
BCAS3	2386	self_noncancer_1291_0	Self reported illness: non-cancer	mania/bipolar disorder/manic depression	-10.7512	0.969944	logistic_regression	NO
BCAS3	2387	self_noncancer_1568_0	Self reported illness: non-cancer	measles / morbillivirus	-12.4226	0.964481	logistic_regression	NO
BCAS3	2388	self_noncancer_1421_0	Self reported illness: non-cancer	meniere's disease	1.59762	0.114982	logistic_regression	NO
BCAS3	2389	self_noncancer_1247_0	Self reported illness: non-cancer	meningitis	-10.1302	0.953167	logistic_regression	NO
BCAS3	2390	self_noncancer_1665_0	Self reported illness: non-cancer	menopausal symptoms / menopause	-19.9662	0.999569	logistic_regression	NO
BCAS3	2391	self_noncancer_1556_0	Self reported illness: non-cancer	menorrhagia (unknown cause)	-16.5996	0.997292	logistic_regression	NO
BCAS3	2392	self_noncancer_1265_0	Self reported illness: non-cancer	migraine	-0.827627	0.412568	logistic_regression	NO
BCAS3	2393	self_noncancer_1559_0	Self reported illness: non-cancer	miscarriage	-16.7184	0.997356	logistic_regression	NO
BCAS3	2394	self_noncancer_1585_0	Self reported illness: non-cancer	mitral regurgitation / incompetence	-15.66	0.998541	logistic_regression	NO
BCAS3	2395	self_noncancer_1261_0	Self reported illness: non-cancer	multiple sclerosis	1.36351	0.1771	logistic_regression	NO
BCAS3	2396	self_noncancer_1569_0	Self reported illness: non-cancer	mumps / epidemic parotitis	-11.9638	0.96591	logistic_regression	NO
BCAS3	2397	self_noncancer_1406_0	Self reported illness: non-cancer	muscle or soft tissue injuries	0.641757	0.525356	logistic_regression	NO
BCAS3	2398	self_noncancer_1297_0	Self reported illness: non-cancer	muscle/soft tissue problem	-9.765	0.925123	logistic_regression	NO
BCAS3	2399	self_noncancer_1322_0	Self reported illness: non-cancer	myositis/myopathy	-11.4988	0.992688	logistic_regression	NO
BCAS3	2400	self_noncancer_1417_0	Self reported illness: non-cancer	nasal polyps	-11.1747	0.968172	logistic_regression	NO
BCAS3	2401	self_noncancer_1413_0	Self reported illness: non-cancer	nasal/sinus disorder	-10.1219	0.952964	logistic_regression	NO
BCAS3	2402	self_noncancer_1545_0	Self reported illness: non-cancer	neck problem/injury	-14.7354	0.996462	logistic_regression	NO
BCAS3	2403	self_noncancer_1608_0	Self reported illness: non-cancer	nephritis	-15.6678	0.998596	logistic_regression	NO
BCAS3	2404	self_noncancer_1288_0	Self reported illness: non-cancer	nervous breakdown	-10.0689	0.971517	logistic_regression	NO
BCAS3	2405	self_noncancer_1157_0	Self reported illness: non-cancer	non-infective hepatitis	-10.7444	0.98134	logistic_regression	NO
BCAS3	2406	self_noncancer_1134_0	Self reported illness: non-cancer	oesophageal disorder	-8.98167	0.974291	logistic_regression	NO
BCAS3	2407	self_noncancer_1139_0	Self reported illness: non-cancer	oesophagitis/barretts oesophagus	-10.8286	0.969107	logistic_regression	NO
BCAS3	2408	self_noncancer_1435_0	Self reported illness: non-cancer	optic neuritis	-11.5732	0.992633	logistic_regression	NO
BCAS3	2409	self_noncancer_1465_0	Self reported illness: non-cancer	osteoarthritis	-0.199248	0.673156	logistic_regression	NO
BCAS3	2410	self_noncancer_1308_0	Self reported illness: non-cancer	osteomyelitis	-11.1895	0.980812	logistic_regression	NO
BCAS3	2411	self_noncancer_1617_0	Self reported illness: non-cancer	osteopenia	-13.8225	0.990524	logistic_regression	NO
BCAS3	2412	self_noncancer_1309_0	Self reported illness: non-cancer	osteoporosis	1.0698	0.0773848	logistic_regression	NO
BCAS3	2413	self_noncancer_1137_0	Self reported illness: non-cancer	other abdominal problem	-11.7715	0.987704	logistic_regression	NO
BCAS3	2414	self_noncancer_1467_0	Self reported illness: non-cancer	other joint disorder	0.755571	0.454747	logistic_regression	NO
BCAS3	2415	self_noncancer_1434_0	Self reported illness: non-cancer	other neurological problem	1.2996	0.197911	logistic_regression	NO
BCAS3	2416	self_noncancer_1405_0	Self reported illness: non-cancer	other renal/kidney problem	1.96423	0.00437878	firth_logistic_regression	NO
BCAS3	2417	self_noncancer_1117_0	Self reported illness: non-cancer	other respiratory problems	-12.1102	0.987283	logistic_regression	NO
BCAS3	2418	self_noncancer_1420_0	Self reported illness: non-cancer	otosclerosis	-11.9048	0.992453	logistic_regression	NO
BCAS3	2419	self_noncancer_1349_0	Self reported illness: non-cancer	ovarian cyst or cysts	-12.675	0.976408	logistic_regression	NO
BCAS3	2420	self_noncancer_1165_0	Self reported illness: non-cancer	pancreatitis	-11.4524	0.980414	logistic_regression	NO
BCAS3	2421	self_noncancer_1229_0	Self reported illness: non-cancer	parathyroid gland problem (not cancer)	-11.562	0.992467	logistic_regression	NO
BCAS3	2422	self_noncancer_1230_0	Self reported illness: non-cancer	parathyroid hyperplasia/adenoma	-12.2628	0.99514	logistic_regression	NO
BCAS3	2423	self_noncancer_1262_0	Self reported illness: non-cancer	parkinsons disease	-11.138	0.980306	logistic_regression	NO
BCAS3	2424	self_noncancer_1400_0	Self reported illness: non-cancer	peptic ulcer	-11.6155	0.987711	logistic_regression	NO
BCAS3	2425	self_noncancer_1080_0	Self reported illness: non-cancer	pericardial problem	-14.8674	0.997781	logistic_regression	NO
BCAS3	2426	self_noncancer_1589_0	Self reported illness: non-cancer	pericarditis	-14.3777	0.997842	logistic_regression	NO
BCAS3	2427	self_noncancer_1254_0	Self reported illness: non-cancer	peripheral nerve disorder	3.63663	5.55e-05	firth_logistic_regression	NO
BCAS3	2428	self_noncancer_1394_0	Self reported illness: non-cancer	peripheral nerve injury	-11.1848	0.988238	logistic_regression	NO
BCAS3	2429	self_noncancer_1255_0	Self reported illness: non-cancer	peripheral neuropathy	-9.14837	0.957328	logistic_regression	NO
BCAS3	2430	self_noncancer_1067_0	Self reported illness: non-cancer	peripheral vascular disease	-12.1446	0.987185	logistic_regression	NO
BCAS3	2431	self_noncancer_1190_0	Self reported illness: non-cancer	peritonitis	-9.85738	0.95394	logistic_regression	NO
BCAS3	2432	self_noncancer_1331_0	Self reported illness: non-cancer	pernicious anaemia	-9.70432	0.954058	logistic_regression	NO
BCAS3	2433	self_noncancer_1238_0	Self reported illness: non-cancer	pituitary adenoma/tumour	-12.3294	0.992165	logistic_regression	NO
BCAS3	2434	self_noncancer_1540_0	Self reported illness: non-cancer	plantar fascitis	-15.2581	0.997778	logistic_regression	NO
BCAS3	2435	self_noncancer_1125_0	Self reported illness: non-cancer	pleurisy	1.30628	0.19545	logistic_regression	NO
BCAS3	2436	self_noncancer_1398_0	Self reported illness: non-cancer	pneumonia	0.991678	0.0945292	logistic_regression	NO
BCAS3	2437	self_noncancer_1497_0	Self reported illness: non-cancer	pneumothorax	-15.0565	0.997728	logistic_regression	NO
BCAS3	2438	self_noncancer_1526_0	Self reported illness: non-cancer	polio / poliomyelitis	-14.3433	0.996354	logistic_regression	NO
BCAS3	2439	self_noncancer_1427_0	Self reported illness: non-cancer	polycystic kidney	-11.3086	0.988289	logistic_regression	NO
BCAS3	2440	self_noncancer_1350_0	Self reported illness: non-cancer	polycystic ovaries/polycystic ovarian syndrome	-16.6099	0.99842	logistic_regression	NO
BCAS3	2441	self_noncancer_1438_0	Self reported illness: non-cancer	polycythaemia vera	-11.5437	0.992585	logistic_regression	NO
BCAS3	2442	self_noncancer_1377_0	Self reported illness: non-cancer	polymyalgia rheumatica	-9.31886	0.954811	logistic_regression	NO
BCAS3	2443	self_noncancer_1531_0	Self reported illness: non-cancer	post-natal depression	-14.6161	0.996211	logistic_regression	NO
BCAS3	2444	self_noncancer_1469_0	Self reported illness: non-cancer	post-traumatic stress disorder	-9.36063	0.973506	logistic_regression	NO
BCAS3	2445	self_noncancer_1312_0	Self reported illness: non-cancer	prolapsed disc/slipped disc	-0.217499	0.829156	logistic_regression	NO
BCAS3	2446	self_noncancer_1207_0	Self reported illness: non-cancer	prostate problem (not cancer)	-16.8909	0.998378	logistic_regression	NO
BCAS3	2447	self_noncancer_1517_0	Self reported illness: non-cancer	prostatitis	-16.9454	0.998999	logistic_regression	NO
BCAS3	2448	self_noncancer_1453_0	Self reported illness: non-cancer	psoriasis	0.147849	0.883387	logistic_regression	NO
BCAS3	2449	self_noncancer_1477_0	Self reported illness: non-cancer	psoriatic arthropathy	1.92547	0.056575	logistic_regression	NO
BCAS3	2450	self_noncancer_1243_0	Self reported illness: non-cancer	psychological/psychiatric problem	-12.6204	0.991991	logistic_regression	NO
BCAS3	2451	self_noncancer_1093_0	Self reported illness: non-cancer	pulmonary embolism +/- dvt	-9.77129	0.925449	logistic_regression	NO
BCAS3	2452	self_noncancer_1121_0	Self reported illness: non-cancer	pulmonary fibrosis	-12.3726	0.995003	logistic_regression	NO
BCAS3	2453	self_noncancer_1501_0	Self reported illness: non-cancer	pyloric stenosis	-16.3943	0.999068	logistic_regression	NO
BCAS3	2454	self_noncancer_1561_0	Self reported illness: non-cancer	raynaud's phenomenon/disease	-14.9202	0.996383	logistic_regression	NO
BCAS3	2455	self_noncancer_1460_0	Self reported illness: non-cancer	rectal or colon adenoma/polyps	-10.8647	0.969066	logistic_regression	NO
BCAS3	2456	self_noncancer_1603_0	Self reported illness: non-cancer	rectal prolapse	-14.9522	0.997714	logistic_regression	NO
BCAS3	2457	self_noncancer_1194_0	Self reported illness: non-cancer	renal failure not requiring dialysis	-9.22582	0.973453	logistic_regression	NO
BCAS3	2458	self_noncancer_1193_0	Self reported illness: non-cancer	renal failure requiring dialysis	-9.92659	0.982649	logistic_regression	NO
BCAS3	2459	self_noncancer_1192_0	Self reported illness: non-cancer	renal/kidney failure	-10.8862	0.988548	logistic_regression	NO
BCAS3	2460	self_noncancer_1594_0	Self reported illness: non-cancer	respiratory infection	-15.6808	0.998601	logistic_regression	NO
BCAS3	2461	self_noncancer_1282_0	Self reported illness: non-cancer	retinal artery/vein occlusion	-12.0208	0.992198	logistic_regression	NO
BCAS3	2462	self_noncancer_1281_0	Self reported illness: non-cancer	retinal detachment	-10.0245	0.952957	logistic_regression	NO
BCAS3	2463	self_noncancer_1275_0	Self reported illness: non-cancer	retinal problem	-11.2139	0.98078	logistic_regression	NO
BCAS3	2464	self_noncancer_1479_0	Self reported illness: non-cancer	rheumatic fever	-10.5601	0.969725	logistic_regression	NO
BCAS3	2465	self_noncancer_1464_0	Self reported illness: non-cancer	rheumatoid arthritis	0.19764	0.844772	logistic_regression	NO
BCAS3	2466	self_noncancer_1660_0	Self reported illness: non-cancer	rosacea	-14.4555	0.994263	logistic_regression	NO
BCAS3	2467	self_noncancer_1570_0	Self reported illness: non-cancer	rubella / german measles	-12.4229	0.978486	logistic_regression	NO
BCAS3	2468	self_noncancer_1371_0	Self reported illness: non-cancer	sarcoidosis	-11.473	0.980476	logistic_regression	NO
BCAS3	2469	self_noncancer_1677_0	Self reported illness: non-cancer	scarlet fever / scarlatina	-14.6293	0.994306	logistic_regression	NO
BCAS3	2470	self_noncancer_1289_0	Self reported illness: non-cancer	schizophrenia	-9.69021	0.972146	logistic_regression	NO
BCAS3	2471	self_noncancer_1476_0	Self reported illness: non-cancer	sciatica	-9.08652	0.886177	logistic_regression	NO
BCAS3	2472	self_noncancer_1384_0	Self reported illness: non-cancer	scleroderma/systemic sclerosis	-13.1305	0.996787	logistic_regression	NO
BCAS3	2473	self_noncancer_1535_0	Self reported illness: non-cancer	scoliosis	-15.6096	0.997689	logistic_regression	NO
BCAS3	2474	self_noncancer_1657_0	Self reported illness: non-cancer	septicaemia / sepsis	-13.6189	0.994685	logistic_regression	NO
BCAS3	2475	self_noncancer_1573_0	Self reported illness: non-cancer	shingles	-13.7658	0.991281	logistic_regression	NO
BCAS3	2476	self_noncancer_1382_0	Self reported illness: non-cancer	sjogren's syndrome/sicca syndrome	-10.6723	0.980465	logistic_regression	NO
BCAS3	2477	self_noncancer_1123_0	Self reported illness: non-cancer	sleep apnoea	-9.94498	0.953098	logistic_regression	NO
BCAS3	2478	self_noncancer_1618_0	Self reported illness: non-cancer	soft tissue inflammation	-15.3686	0.998588	logistic_regression	NO
BCAS3	2479	self_noncancer_1251_0	Self reported illness: non-cancer	spinal cord disorder	-11.57	0.987996	logistic_regression	NO
BCAS3	2480	self_noncancer_1267_0	Self reported illness: non-cancer	spinal injury	-9.30272	0.95618	logistic_regression	NO
BCAS3	2481	self_noncancer_1536_0	Self reported illness: non-cancer	spinal stenosis	-14.8881	0.997823	logistic_regression	NO
BCAS3	2482	self_noncancer_1311_0	Self reported illness: non-cancer	spine arthritis/spondylitis	-9.80532	0.924012	logistic_regression	NO
BCAS3	2483	self_noncancer_1126_0	Self reported illness: non-cancer	spontaneous pneumothorax/recurrent pneumothorax	-12.6016	0.986674	logistic_regression	NO
BCAS3	2484	self_noncancer_1135_0	Self reported illness: non-cancer	stomach disorder	-11.3771	0.980251	logistic_regression	NO
BCAS3	2485	self_noncancer_1614_0	Self reported illness: non-cancer	stress	-14.4486	0.994362	logistic_regression	NO
BCAS3	2486	self_noncancer_1081_0	Self reported illness: non-cancer	stroke	0.754149	0.297379	logistic_regression	NO
BCAS3	2487	self_noncancer_1086_0	Self reported illness: non-cancer	subarachnoid haemorrhage	-10.4327	0.982073	logistic_regression	NO
BCAS3	2488	self_noncancer_1083_0	Self reported illness: non-cancer	subdural haemorrhage/haematoma	-11.6889	0.992367	logistic_regression	NO
BCAS3	2489	self_noncancer_1487_0	Self reported illness: non-cancer	svt / supraventricular tachycardia	-14.3923	0.996551	logistic_regression	NO
BCAS3	2490	self_noncancer_1381_0	Self reported illness: non-cancer	systemic lupus erythematosis/sle	-10.6363	0.98131	logistic_regression	NO
BCAS3	2491	self_noncancer_1619_0	Self reported illness: non-cancer	tendonitis / tendinitis / tenosynovitis	-14.7633	0.996484	logistic_regression	NO
BCAS3	2492	self_noncancer_1623_0	Self reported illness: non-cancer	tennis elbow / lateral epicondylitis	-14.3964	0.996514	logistic_regression	NO
BCAS3	2493	self_noncancer_1214_0	Self reported illness: non-cancer	testicular problems (not cancer)	-16.805	0.998417	logistic_regression	NO
BCAS3	2494	self_noncancer_1414_0	Self reported illness: non-cancer	throat or larynx disorder	-12.5995	0.991936	logistic_regression	NO
BCAS3	2495	self_noncancer_1610_0	Self reported illness: non-cancer	thyroid goitre	-15.6147	0.997598	logistic_regression	NO
BCAS3	2496	self_noncancer_1224_0	Self reported illness: non-cancer	thyroid problem (not cancer)	-9.6069	0.954338	logistic_regression	NO
BCAS3	2497	self_noncancer_1428_0	Self reported illness: non-cancer	thyroiditis	-11.3001	0.98794	logistic_regression	NO
BCAS3	2498	self_noncancer_1597_0	Self reported illness: non-cancer	tinnitus / tiniitis	-8.96218	0.929461	logistic_regression	NO
BCAS3	2499	self_noncancer_1598_0	Self reported illness: non-cancer	tonsiltis	0.0600256	0.952804	logistic_regression	NO
BCAS3	2500	self_noncancer_1082_0	Self reported illness: non-cancer	transient ischaemic attack (tia)	-11.0122	0.967952	logistic_regression	NO
BCAS3	2501	self_noncancer_1257_0	Self reported illness: non-cancer	trapped nerve/compressed nerve	-10.8275	0.969356	logistic_regression	NO
BCAS3	2502	self_noncancer_1523_0	Self reported illness: non-cancer	trigemminal neuralgia	-16.0289	0.998563	logistic_regression	NO
BCAS3	2503	self_noncancer_1440_0	Self reported illness: non-cancer	tuberculosis (tb)	-9.16337	0.928353	logistic_regression	NO
BCAS3	2504	self_noncancer_1222_0	Self reported illness: non-cancer	type 1 diabetes	-11.5542	0.987806	logistic_regression	NO
BCAS3	2505	self_noncancer_1223_0	Self reported illness: non-cancer	type 2 diabetes	-9.63488	0.924163	logistic_regression	NO
BCAS3	2506	self_noncancer_1463_0	Self reported illness: non-cancer	ulcerative colitis	-9.37369	0.929036	logistic_regression	NO
BCAS3	2507	self_noncancer_1512_0	Self reported illness: non-cancer	umbilical hernia	-13.7494	0.994467	logistic_regression	NO
BCAS3	2508	self_noncancer_99999_0	Self reported illness: non-cancer	unclassifiable	0.38277	0.465565	logistic_regression	NO
BCAS3	2509	self_noncancer_1679_0	Self reported illness: non-cancer	undescended testicle	-17.7995	0.999328	logistic_regression	NO
BCAS3	2510	self_noncancer_1200_0	Self reported illness: non-cancer	ureteric obstruction/hydronephrosis	-12.2318	0.992186	logistic_regression	NO
BCAS3	2511	self_noncancer_1202_0	Self reported illness: non-cancer	urinary frequency / incontinence	0.835793	0.40931	logistic_regression	NO
BCAS3	2512	self_noncancer_1196_0	Self reported illness: non-cancer	urinary tract infection/kidney infection	1.02851	0.308986	logistic_regression	NO
BCAS3	2513	self_noncancer_1563_0	Self reported illness: non-cancer	urticaria	-14.67	0.996504	logistic_regression	NO
BCAS3	2514	self_noncancer_1351_0	Self reported illness: non-cancer	uterine fibroids	-17.2906	0.995603	logistic_regression	NO
BCAS3	2515	self_noncancer_1352_0	Self reported illness: non-cancer	uterine polyps	1.50652	0.139807	logistic_regression	NO
BCAS3	2516	self_noncancer_1353_0	Self reported illness: non-cancer	vaginal prolapse/uterine prolapse	0.883515	0.387065	logistic_regression	NO
BCAS3	2517	self_noncancer_1494_0	Self reported illness: non-cancer	varicose veins	0.970286	0.341059	logistic_regression	NO
BCAS3	2518	self_noncancer_1372_0	Self reported illness: non-cancer	vasculitis	-11.7353	0.992596	logistic_regression	NO
BCAS3	2519	self_noncancer_1500_0	Self reported illness: non-cancer	vertigo	2.03061	0.0455094	logistic_regression	NO
BCAS3	2520	self_noncancer_1661_0	Self reported illness: non-cancer	vitiligo	-14.5188	0.997862	logistic_regression	NO
BCAS3	2521	self_noncancer_1419_0	Self reported illness: non-cancer	vocal cord polyp	-14.8063	0.997838	logistic_regression	NO
BCAS3	2522	self_noncancer_1572_0	Self reported illness: non-cancer	whooping cough / pertussis	-13.8269	0.991139	logistic_regression	NO
BCAS3	2523	medication_1140874370_0	Self reported medication	aciclovir	-10.5129	0.98184	logistic_regression	NO
BCAS3	2524	medication_1141175690_0	Self reported medication	actonel 5mg tablet	-11.9887	0.992032	logistic_regression	NO
BCAS3	2525	medication_1140909954_0	Self reported medication	acyclovir	-11.5281	0.992526	logistic_regression	NO
BCAS3	2526	medication_1140861090_0	Self reported medication	adalat 5mg capsule	-9.21199	0.956021	logistic_regression	NO
BCAS3	2527	medication_1140881702_0	Self reported medication	adalate 10mg capsule	-10.9392	0.988238	logistic_regression	NO
BCAS3	2528	medication_1141171948_0	Self reported medication	adcal 600mg chewable tablet	-10.601	0.968804	logistic_regression	NO
BCAS3	2529	medication_1141164828_0	Self reported medication	adcal-d3 1.5g/10micrograms chewable tablet	-11.4625	0.965981	logistic_regression	NO
BCAS3	2530	medication_1140923572_0	Self reported medication	adipine mr 10 m/r tablet	-14.4053	0.997771	logistic_regression	NO
BCAS3	2531	medication_1140861138_0	Self reported medication	adizem-60 m/r tablet	-10.2985	0.981681	logistic_regression	NO
BCAS3	2532	medication_1140926780_0	Self reported medication	adizem-xl plus m/r capsule	-11.2516	0.987667	logistic_regression	NO
BCAS3	2533	medication_1140917034_0	Self reported medication	airomir 100micrograms cfc-free inhaler	-15.2853	0.998602	logistic_regression	NO
BCAS3	2534	medication_1140922174_0	Self reported medication	alendronate sodium	1.3689	0.0233686	logistic_regression	NO
BCAS3	2535	medication_1140870956_0	Self reported medication	alfacalcidol	-10.4209	0.981645	logistic_regression	NO
BCAS3	2536	medication_1140879774_0	Self reported medication	alfuzosin	-17.3658	0.998319	logistic_regression	NO
BCAS3	2537	medication_1141194224_0	Self reported medication	allergy relief antihistamine 4mg tablet	-185900000000000	0.00071731	firth_logistic_regression	NO
BCAS3	2538	medication_1140875408_0	Self reported medication	allopurinol	-9.01477	0.879167	logistic_regression	NO
BCAS3	2539	medication_1203_0	Self reported medication	aloe vera product	-12.4436	0.992062	logistic_regression	NO
BCAS3	2540	medication_1140879424_0	Self reported medication	alverine	3.27649	0.0003277	firth_logistic_regression	NO
BCAS3	2541	medication_1141156846_0	Self reported medication	amias 2mg tablet	-9.66958	0.972241	logistic_regression	NO
BCAS3	2542	medication_1140888512_0	Self reported medication	amiloride	-11.3364	0.992406	logistic_regression	NO
BCAS3	2543	medication_1140888502_0	Self reported medication	amiodarone	-12.404	0.991695	logistic_regression	NO
BCAS3	2544	medication_1140879616_0	Self reported medication	amitriptyline	-9.6319	0.878514	logistic_regression	NO
BCAS3	2545	medication_1140879802_0	Self reported medication	amlodipine	0.271297	0.604175	logistic_regression	NO
BCAS3	2546	medication_1141180226_0	Self reported medication	amoxicillin	-9.53141	0.973123	logistic_regression	NO
BCAS3	2547	medication_1140911754_0	Self reported medication	anadin tablet	-12.3332	0.99217	logistic_regression	NO
BCAS3	2548	medication_1140923018_0	Self reported medication	anastrozole	-10.6529	0.979948	logistic_regression	NO
BCAS3	2549	medication_1140917428_0	Self reported medication	angitil sr 90 m/r capsule	-13.4078	0.9967	logistic_regression	NO
BCAS3	2550	medication_1140926922_0	Self reported medication	antihistamine 60mg tablet	2.59839	0.010475	logistic_regression	NO
BCAS3	2551	medication_1141153006_0	Self reported medication	aprovel 75mg tablet	-14.338	0.996528	logistic_regression	NO
BCAS3	2552	medication_1140876404_0	Self reported medication	aqueous cream bp	-10.5634	0.981529	logistic_regression	NO
BCAS3	2553	medication_1141180148_0	Self reported medication	arcoxia 60mg tablet	-10.6606	0.988538	logistic_regression	NO
BCAS3	2554	medication_1140923022_0	Self reported medication	arimidex 1mg tablet	2.14449	0.0371258	logistic_regression	NO
BCAS3	2555	medication_1140927086_0	Self reported medication	arthrotec 50 tablet	-10.408	0.981846	logistic_regression	NO
BCAS3	2556	medication_1140871266_0	Self reported medication	arthrotec tablet	-10.7537	0.981358	logistic_regression	NO
BCAS3	2557	medication_1140865580_0	Self reported medication	asacol 400mg e/c tablet	-10.9809	0.981335	logistic_regression	NO
BCAS3	2558	medication_1141188658_0	Self reported medication	asacol mr 400mg e/c tablet	-13.6984	0.996766	logistic_regression	NO
BCAS3	2559	medication_1140868226_0	Self reported medication	aspirin	0.462411	0.150555	logistic_regression	NO
BCAS3	2560	medication_1140861806_0	Self reported medication	aspirin 75mg tablet	-9.30879	0.923398	logistic_regression	NO
BCAS3	2561	medication_1140866738_0	Self reported medication	atenolol	-0.233927	0.746527	logistic_regression	NO
BCAS3	2562	medication_1141146234_0	Self reported medication	atorvastatin	0.443821	0.39671	logistic_regression	NO
BCAS3	2563	medication_1140862236_0	Self reported medication	atrovent 20micrograms inhaler	-9.57606	0.972324	logistic_regression	NO
BCAS3	2564	medication_1141189094_0	Self reported medication	avandamet 1mg / 500mg tablet	-14.509	0.997867	logistic_regression	NO
BCAS3	2565	medication_1140869930_0	Self reported medication	azathioprine	-9.42575	0.956585	logistic_regression	NO
BCAS3	2566	medication_1140873642_0	Self reported medication	azithromycin	-11.0931	0.992818	logistic_regression	NO
BCAS3	2567	medication_1141176288_0	Self reported medication	azopt 10mg/ml eye drops	-11.9578	0.992235	logistic_regression	NO
BCAS3	2568	medication_1140910494_0	Self reported medication	b12 - hydroxocobalamin prep	-9.34614	0.972825	logistic_regression	NO
BCAS3	2569	medication_1140875420_0	Self reported medication	baclofen	-11.7322	0.987786	logistic_regression	NO
BCAS3	2570	medication_1140862476_0	Self reported medication	beclazone 50 inhaler	-10.5811	0.970173	logistic_regression	NO
BCAS3	2571	medication_1140862380_0	Self reported medication	becloforte 250micrograms inhaler	-11.032	0.988246	logistic_regression	NO
BCAS3	2572	medication_1140909786_0	Self reported medication	beclometasone	0.352924	0.726526	logistic_regression	NO
BCAS3	2573	medication_1141180342_0	Self reported medication	beclometasone dipropionate+salbutamol	-9.1877	0.973685	logistic_regression	NO
BCAS3	2574	medication_1140884654_0	Self reported medication	beclomethasone	-9.09442	0.930488	logistic_regression	NO
BCAS3	2575	medication_1141167708_0	Self reported medication	beclomist 50micrograms nasal spray	-14.5136	0.997808	logistic_regression	NO
BCAS3	2576	medication_1140876136_0	Self reported medication	beconase 50micrograms nasal spray	-9.57685	0.927061	logistic_regression	NO
BCAS3	2577	medication_1140862382_0	Self reported medication	becotide 50 inhaler	0.827157	0.412491	logistic_regression	NO
BCAS3	2578	medication_1140866122_0	Self reported medication	bendrofluazide	-9.1703	0.928044	logistic_regression	NO
BCAS3	2579	medication_1141194794_0	Self reported medication	bendroflumethiazide	-0.246927	0.679134	logistic_regression	NO
BCAS3	2580	medication_1140888688_0	Self reported medication	betahistine	1.54684	0.127378	logistic_regression	NO
BCAS3	2581	medication_1140874790_0	Self reported medication	betamethasone	-12.2464	0.987209	logistic_regression	NO
BCAS3	2582	medication_1140882626_0	Self reported medication	betnesol 0.1% eye/ear/nose drops	-13.6166	0.996705	logistic_regression	NO
BCAS3	2583	medication_1140882694_0	Self reported medication	betnovate cream	-10.8945	0.969456	logistic_regression	NO
BCAS3	2584	medication_1140861924_0	Self reported medication	bezafibrate	-10.3788	0.981698	logistic_regression	NO
BCAS3	2585	medication_1141179914_0	Self reported medication	bimatoprost	-11.4418	0.987589	logistic_regression	NO
BCAS3	2586	medication_1140865786_0	Self reported medication	bisacodyl	-14.3866	0.997891	logistic_regression	NO
BCAS3	2587	medication_1140879760_0	Self reported medication	bisoprolol	-0.231146	0.819612	logistic_regression	NO
BCAS3	2588	medication_1140864950_0	Self reported medication	bisoprolol fumarate+hydrochlorothiazide 10mg/6.25mg tablet	-9.13283	0.973135	logistic_regression	NO
BCAS3	2589	medication_1140862168_0	Self reported medication	bricanyl 250mcg inhaler	-10.4317	0.970417	logistic_regression	NO
BCAS3	2590	medication_1141150750_0	Self reported medication	brimonidine tartrate	-14.3962	0.997826	logistic_regression	NO
BCAS3	2591	medication_1141176284_0	Self reported medication	brinzolamide	-13.7199	0.996621	logistic_regression	NO
BCAS3	2592	medication_1140862572_0	Self reported medication	budesonide	-9.37151	0.956378	logistic_regression	NO
BCAS3	2593	medication_1141195232_0	Self reported medication	budesonide+formoterol	-9.22705	0.973516	logistic_regression	NO
BCAS3	2594	medication_1140866280_0	Self reported medication	bumetanide	-11.3293	0.987671	logistic_regression	NO
BCAS3	2595	medication_1140871732_0	Self reported medication	buprenorphine	3.18903	0.00047857	firth_logistic_regression	NO
BCAS3	2596	medication_1140865396_0	Self reported medication	buscopan 10mg tablet	-9.60849	0.972532	logistic_regression	NO
BCAS3	2597	medication_1141146612_0	Self reported medication	calceos chewable tablet	-11.9683	0.991941	logistic_regression	NO
BCAS3	2598	medication_1140870856_0	Self reported medication	calcichew 1.25g chewable tablet	-9.30244	0.955122	logistic_regression	NO
BCAS3	2599	medication_1140871050_0	Self reported medication	calcichew d3 tablet	1.13364	0.119485	logistic_regression	NO
BCAS3	2600	medication_1140870862_0	Self reported medication	calcichew forte 2.5g chewable tablet	-9.39739	0.971736	logistic_regression	NO
BCAS3	2601	medication_1140880086_0	Self reported medication	calcipotriol	-12.1031	0.992293	logistic_regression	NO
BCAS3	2602	medication_1141146606_0	Self reported medication	calcium carbonate+cholecalciferol 1.25g/200iu tablet	-11.0093	0.980254	logistic_regression	NO
BCAS3	2603	medication_1140871052_0	Self reported medication	calcium carbonate+cholecalciferol 1.25g/5micrograms tablet	-14.6541	0.997807	logistic_regression	NO
BCAS3	2604	medication_1141180936_0	Self reported medication	calcium carbonate+colecalciferol 1.25g/5micrograms tablet	-11.1475	0.987663	logistic_regression	NO
BCAS3	2605	medication_1140870788_0	Self reported medication	calcium salts	-12.4182	0.977959	logistic_regression	NO
BCAS3	2606	medication_1140877630_0	Self reported medication	calcium+ergocalciferol tablet	-10.6567	0.988348	logistic_regression	NO
BCAS3	2607	medication_1140852948_0	Self reported medication	calcium+vitamin d 500units tablet	-9.96507	0.95141	logistic_regression	NO
BCAS3	2608	medication_1141156836_0	Self reported medication	candesartan cilexetil	-9.0795	0.883882	logistic_regression	NO
BCAS3	2609	medication_1140860750_0	Self reported medication	captopril	-11.551	0.992302	logistic_regression	NO
BCAS3	2610	medication_2038459704_0	Self reported medication	carbamazepine	-12.0968	0.98747	logistic_regression	NO
BCAS3	2611	medication_1140874866_0	Self reported medication	carbimazole	-12.5173	0.992026	logistic_regression	NO
BCAS3	2612	medication_1140862944_0	Self reported medication	carbocisteine	-14.0053	0.996586	logistic_regression	NO
BCAS3	2613	medication_1141176732_0	Self reported medication	carbomers	-10.4385	0.981186	logistic_regression	NO
BCAS3	2614	medication_1141171152_0	Self reported medication	cardicor 1.25mg tablet	-10.5205	0.981433	logistic_regression	NO
BCAS3	2615	medication_1141199858_0	Self reported medication	cardioplen xl 5mg m/r tablet	-16.0441	0.998413	logistic_regression	NO
BCAS3	2616	medication_1140860690_0	Self reported medication	cardura 1mg tablet	-11.8136	0.992123	logistic_regression	NO
BCAS3	2617	medication_1140883968_0	Self reported medication	carmellose	-11.6297	0.992473	logistic_regression	NO
BCAS3	2618	medication_1140909368_0	Self reported medication	carvedilol	-12.0414	0.992027	logistic_regression	NO
BCAS3	2619	medication_1141180392_0	Self reported medication	cefalexin	-10.8674	0.988092	logistic_regression	NO
BCAS3	2620	medication_1141176668_0	Self reported medication	celebrex 100mg capsule	-11.2866	0.987938	logistic_regression	NO
BCAS3	2621	medication_1141176670_0	Self reported medication	celebrex 200mg capsule	-13.631	0.996736	logistic_regression	NO
BCAS3	2622	medication_1141176662_0	Self reported medication	celecoxib	-11.5229	0.987809	logistic_regression	NO
BCAS3	2623	medication_1141172918_0	Self reported medication	celluvisc 1% single-use eye drops	-10.4788	0.981513	logistic_regression	NO
BCAS3	2624	medication_1141182800_0	Self reported medication	cerazette 75micrograms tablet	-16.0259	0.997363	logistic_regression	NO
BCAS3	2625	medication_1140883504_0	Self reported medication	cetirizine	0.161213	0.872974	logistic_regression	NO
BCAS3	2626	medication_1140909790_0	Self reported medication	chlorphenamine	-14.0285	0.996633	logistic_regression	NO
BCAS3	2627	medication_1140879658_0	Self reported medication	chlorpromazine	-13.4036	0.996833	logistic_regression	NO
BCAS3	2628	medication_1187_0	Self reported medication	chondroitin product	-11.185	0.947164	logistic_regression	NO
BCAS3	2629	medication_1141187814_0	Self reported medication	cialis 10mg tablet	-17.0948	0.999014	logistic_regression	NO
BCAS3	2630	medication_1141187818_0	Self reported medication	cialis 20mg tablet	-16.4666	0.999048	logistic_regression	NO
BCAS3	2631	medication_1140869346_0	Self reported medication	cilest tablet	-15.7659	0.998906	logistic_regression	NO
BCAS3	2632	medication_1140865426_0	Self reported medication	cimetidine	-13.2221	0.994681	logistic_regression	NO
BCAS3	2633	medication_1140883524_0	Self reported medication	cinnarizine	-11.8051	0.992308	logistic_regression	NO
BCAS3	2634	medication_1141190158_0	Self reported medication	cipralex 5mg tablet	-12.6076	0.991902	logistic_regression	NO
BCAS3	2635	medication_1141151946_0	Self reported medication	cipramil 10mg tablet	-11.4519	0.992545	logistic_regression	NO
BCAS3	2636	medication_1140874138_0	Self reported medication	ciprofloxacin	-14.4849	0.997916	logistic_regression	NO
BCAS3	2637	medication_1140921600_0	Self reported medication	citalopram	-0.271243	0.787993	logistic_regression	NO
BCAS3	2638	medication_1140862776_0	Self reported medication	clarityn 10mg tablet	-12.4802	0.992044	logistic_regression	NO
BCAS3	2639	medication_1140864196_0	Self reported medication	climagest 1mg tablet	-18.9332	0.999598	logistic_regression	NO
BCAS3	2640	medication_1140868372_0	Self reported medication	climaval 1mg tablet	-16.8161	0.998419	logistic_regression	NO
BCAS3	2641	medication_1140926430_0	Self reported medication	climesse tablet	-16.4455	0.999057	logistic_regression	NO
BCAS3	2642	medication_1140884696_0	Self reported medication	clobetasone	-10.4056	0.988615	logistic_regression	NO
BCAS3	2643	medication_1140879620_0	Self reported medication	clomipramine	-546900000000000	0.00174822	firth_logistic_regression	NO
BCAS3	2644	medication_1140872150_0	Self reported medication	clonazepam	-9.38836	0.973359	logistic_regression	NO
BCAS3	2645	medication_1140883468_0	Self reported medication	clonidine	-10.7906	0.979725	logistic_regression	NO
BCAS3	2646	medication_1141168318_0	Self reported medication	clopidogrel	0.656263	0.518204	logistic_regression	NO
BCAS3	2647	medication_1140923402_0	Self reported medication	co-amilofruse	-9.42391	0.97219	logistic_regression	NO
BCAS3	2648	medication_1140923276_0	Self reported medication	co-amilozide	-11.7075	0.992254	logistic_regression	NO
BCAS3	2649	medication_1140923346_0	Self reported medication	co-codamol	0.245277	0.733713	logistic_regression	NO
BCAS3	2650	medication_1140923350_0	Self reported medication	co-dydramol	-9.43652	0.926939	logistic_regression	NO
BCAS3	2651	medication_1189_0	Self reported medication	co-enzyme q10/ubiquinone/bio-quinone/coenzyme q10	-10.8509	0.968838	logistic_regression	NO
BCAS3	2652	medication_1140923348_0	Self reported medication	co-proxamol	-11.2602	0.98803	logistic_regression	NO
BCAS3	2653	medication_1140923336_0	Self reported medication	co-tenidone	2.42624	0.0167701	logistic_regression	NO
BCAS3	2654	medication_1140909674_0	Self reported medication	cod liver oil capsule	0.242472	0.607085	logistic_regression	NO
BCAS3	2655	medication_1140884444_0	Self reported medication	codeine	-9.17012	0.927659	logistic_regression	NO
BCAS3	2656	medication_1140865654_0	Self reported medication	codeine phosphate+kaolin 10mg/3g/10ml mixture	-10.3942	0.988954	logistic_regression	NO
BCAS3	2657	medication_1140875486_0	Self reported medication	colchicine	-13.7711	0.996557	logistic_regression	NO
BCAS3	2658	medication_1141167334_0	Self reported medication	colofac-100 tablet	-13.8177	0.99453	logistic_regression	NO
BCAS3	2659	medication_1140865416_0	Self reported medication	colpermin 0.2ml m/r gel e/c capsule	-13.4026	0.994767	logistic_regression	NO
BCAS3	2660	medication_1140864734_0	Self reported medication	combivent inhaler	-14.2945	0.997892	logistic_regression	NO
BCAS3	2661	medication_1140861120_0	Self reported medication	coracten sr 10mg m/r capsule	-12.9969	0.99466	logistic_regression	NO
BCAS3	2662	medication_1141169520_0	Self reported medication	cosopt 2%/0.5% eye drops	-9.35348	0.973022	logistic_regression	NO
BCAS3	2663	medication_1140860802_0	Self reported medication	coversyl 2mg tablet	-15.2461	0.998646	logistic_regression	NO
BCAS3	2664	medication_1141179974_0	Self reported medication	cozaar 25mg tablet	-11.6156	0.987636	logistic_regression	NO
BCAS3	2665	medication_1140866026_0	Self reported medication	creon e/c granules in capsule	-10.8511	0.988587	logistic_regression	NO
BCAS3	2666	medication_1141192414_0	Self reported medication	crestor 10mg tablet	-12.148	0.992031	logistic_regression	NO
BCAS3	2667	medication_1140868080_0	Self reported medication	cyclizine	-9.65226	0.983347	logistic_regression	NO
BCAS3	2668	medication_1141200108_0	Self reported medication	cymalon cranberry 1.5g/5ml liquid	-14.3649	0.997875	logistic_regression	NO
BCAS3	2669	medication_1140882910_0	Self reported medication	daktacort cream	-12.2456	0.992038	logistic_regression	NO
BCAS3	2670	medication_1141172838_0	Self reported medication	depakote 250mg e/c tablet	-13.6519	0.996777	logistic_regression	NO
BCAS3	2671	medication_1140857620_0	Self reported medication	depo-provera 50mg/1ml injection	-16.7594	0.998963	logistic_regression	NO
BCAS3	2672	medication_1140927320_0	Self reported medication	dermol 500 lotion	-14.2605	0.997942	logistic_regression	NO
BCAS3	2673	medication_1140882782_0	Self reported medication	dermovate cream	-11.0915	0.981146	logistic_regression	NO
BCAS3	2674	medication_1141172924_0	Self reported medication	desloratadine	-11.8418	0.987704	logistic_regression	NO
BCAS3	2675	medication_1141162824_0	Self reported medication	detrusitol 1mg tablet	-10.9891	0.980727	logistic_regression	NO
BCAS3	2676	medication_1141169844_0	Self reported medication	dexamethasone+hypromellose 0.1%/0.5% eye drops	-12.0298	0.991599	logistic_regression	NO
BCAS3	2677	medication_1140863152_0	Self reported medication	diazepam	-9.65313	0.955161	logistic_regression	NO
BCAS3	2678	medication_1140884488_0	Self reported medication	diclofenac	-0.313476	0.755856	logistic_regression	NO
BCAS3	2679	medication_1140878036_0	Self reported medication	diclofenac sodium+misoprostol	-11.1139	0.988096	logistic_regression	NO
BCAS3	2680	medication_1140921828_0	Self reported medication	dicloflex 25mg e/c tablet	-11.7708	0.987746	logistic_regression	NO
BCAS3	2681	medication_1140868772_0	Self reported medication	didronel 200mg tablet	-13.306	0.996609	logistic_regression	NO
BCAS3	2682	medication_2038459814_0	Self reported medication	digoxin	-11.4892	0.979047	logistic_regression	NO
BCAS3	2683	medication_1140884464_0	Self reported medication	dihydrocodeine	-10.9428	0.968764	logistic_regression	NO
BCAS3	2684	medication_1140879806_0	Self reported medication	diltiazem	-11.2892	0.980103	logistic_regression	NO
BCAS3	2685	medication_1140861166_0	Self reported medication	dilzem sr 60mg long acting m/r capsule	3.6263	8.47e-05	firth_logistic_regression	NO
BCAS3	2686	medication_1141145668_0	Self reported medication	diovan 40mg capsule	-10.3436	0.981353	logistic_regression	NO
BCAS3	2687	medication_1140878226_0	Self reported medication	diprobase cream	-11.156	0.980827	logistic_regression	NO
BCAS3	2688	medication_1140882618_0	Self reported medication	diprosalic ointment	-11.6885	0.992516	logistic_regression	NO
BCAS3	2689	medication_1140861778_0	Self reported medication	dipyridamole	-9.13363	0.955938	logistic_regression	NO
BCAS3	2690	medication_1140879404_0	Self reported medication	docusate sodium	-11.3922	0.987532	logistic_regression	NO
BCAS3	2691	medication_1140879430_0	Self reported medication	domperidone	-9.24682	0.956531	logistic_regression	NO
BCAS3	2692	medication_1140922714_0	Self reported medication	dorzolamide	-14.1593	0.99783	logistic_regression	NO
BCAS3	2693	medication_1140909806_0	Self reported medication	dosulepin	-9.83561	0.953682	logistic_regression	NO
BCAS3	2694	medication_1140879628_0	Self reported medication	dothiepin	-13.4333	0.99677	logistic_regression	NO
BCAS3	2695	medication_1141174032_0	Self reported medication	doublebase gel	-14.0167	0.996722	logistic_regression	NO
BCAS3	2696	medication_1141179992_0	Self reported medication	dovobet ointment	-11.8266	0.987669	logistic_regression	NO
BCAS3	2697	medication_1140864184_0	Self reported medication	dovonex 50micrograms/g cream	-11.9722	0.992393	logistic_regression	NO
BCAS3	2698	medication_1140879778_0	Self reported medication	doxazosin	-10.0372	0.920503	logistic_regression	NO
BCAS3	2699	medication_1140873394_0	Self reported medication	doxycycline	-11.5483	0.98802	logistic_regression	NO
BCAS3	2700	medication_1141200564_0	Self reported medication	duloxetine	-9.61659	0.972602	logistic_regression	NO
BCAS3	2701	medication_1141192000_0	Self reported medication	dutasteride	-16.063	0.998449	logistic_regression	NO
BCAS3	2702	medication_1140878304_0	Self reported medication	e45 cream	-12.1465	0.992113	logistic_regression	NO
BCAS3	2703	medication_1140916288_0	Self reported medication	efexor 37.5mg tablet	-11.8472	0.992373	logistic_regression	NO
BCAS3	2704	medication_1141156644_0	Self reported medication	elleste duet conti tablet	-16.2575	0.997465	logistic_regression	NO
BCAS3	2705	medication_1140923852_0	Self reported medication	elleste-solo 1mg tablet	2.0203	0.0477174	logistic_regression	NO
BCAS3	2706	medication_1140888092_0	Self reported medication	elocon cream	-12.2183	0.992197	logistic_regression	NO
BCAS3	2707	medication_1140888552_0	Self reported medication	enalapril	0.67592	0.504569	logistic_regression	NO
BCAS3	2708	medication_1140927730_0	Self reported medication	epaderm ointment	-10.9609	0.988224	logistic_regression	NO
BCAS3	2709	medication_1140872112_0	Self reported medication	epanutin 25mg capsule	-9.03011	0.974295	logistic_regression	NO
BCAS3	2710	medication_1140872200_0	Self reported medication	epilim 100mg crushable tablet	-9.11041	0.957819	logistic_regression	NO
BCAS3	2711	medication_1141171336_0	Self reported medication	eprosartan	-13.8369	0.996675	logistic_regression	NO
BCAS3	2712	medication_1140873608_0	Self reported medication	erythromycin	-12.3271	0.992161	logistic_regression	NO
BCAS3	2713	medication_1141180212_0	Self reported medication	escitalopram	-12.2958	0.987124	logistic_regression	NO
BCAS3	2714	medication_1141177526_0	Self reported medication	esomeprazole	-9.88522	0.9537	logistic_regression	NO
BCAS3	2715	medication_1140926592_0	Self reported medication	estraderm mx 25 patch	-16.9226	0.998417	logistic_regression	NO
BCAS3	2716	medication_1141181700_0	Self reported medication	estradiol product	-11.2063	0.979226	logistic_regression	NO
BCAS3	2717	medication_1141181594_0	Self reported medication	estriol product	-16.8511	0.999043	logistic_regression	NO
BCAS3	2718	medication_1140871188_0	Self reported medication	etodolac	-14.0346	0.996587	logistic_regression	NO
BCAS3	2719	medication_1141180140_0	Self reported medication	etoricoxib	-10.4978	0.981836	logistic_regression	NO
BCAS3	2720	medication_1140882800_0	Self reported medication	eumovate cream	-10.6017	0.981887	logistic_regression	NO
BCAS3	2721	medication_1140916682_0	Self reported medication	evening primrose oil	-0.169755	0.867493	logistic_regression	NO
BCAS3	2722	medication_1197_0	Self reported medication	evening primrose oil product	-11.267	0.978981	logistic_regression	NO
BCAS3	2723	medication_1140916790_0	Self reported medication	evorel 25 patch	-16.9224	0.998431	logistic_regression	NO
BCAS3	2724	medication_1141151718_0	Self reported medication	evorel conti patch	-16.7255	0.998444	logistic_regression	NO
BCAS3	2725	medication_1141171100_0	Self reported medication	exemestane	-16.6549	0.999049	logistic_regression	NO
BCAS3	2726	medication_1141192736_0	Self reported medication	ezetimibe	-9.34537	0.927126	logistic_regression	NO
BCAS3	2727	medication_1141192740_0	Self reported medication	ezetrol 10mg tablet	-9.13963	0.956269	logistic_regression	NO
BCAS3	2728	medication_1140888646_0	Self reported medication	felodipine	-9.71863	0.923043	logistic_regression	NO
BCAS3	2729	medication_1140922562_0	Self reported medication	femoston 1/10 tablet	-17.0355	0.998393	logistic_regression	NO
BCAS3	2730	medication_1140923738_0	Self reported medication	femseven 50 patch	-11.6134	0.992075	logistic_regression	NO
BCAS3	2731	medication_1140869362_0	Self reported medication	femulen tablet	-16.2854	0.998342	logistic_regression	NO
BCAS3	2732	medication_1140861954_0	Self reported medication	fenofibrate	-9.79556	0.971336	logistic_regression	NO
BCAS3	2733	medication_1140888390_0	Self reported medication	ferrous salt product	-13.5535	0.996767	logistic_regression	NO
BCAS3	2734	medication_1140870390_0	Self reported medication	ferrous sulphate	-10.241	0.951946	logistic_regression	NO
BCAS3	2735	medication_1141146428_0	Self reported medication	fexofenadine	-8.90355	0.932036	logistic_regression	NO
BCAS3	2736	medication_1140868550_0	Self reported medication	finasteride	1.32151	0.199053	logistic_regression	NO
BCAS3	2737	medication_1140911730_0	Self reported medication	flax oil tablet	-12.001	0.987298	logistic_regression	NO
BCAS3	2738	medication_1140888570_0	Self reported medication	flecainide	-11.1339	0.980623	logistic_regression	NO
BCAS3	2739	medication_1140876076_0	Self reported medication	flixonase 50micrograms aqueous nasal spray	-11.1427	0.968764	logistic_regression	NO
BCAS3	2740	medication_1140864286_0	Self reported medication	flixotide 25micrograms inhaler	-12.1694	0.987377	logistic_regression	NO
BCAS3	2741	medication_1140926940_0	Self reported medication	flomax mr 400micrograms m/r capsule	-16.4989	0.998994	logistic_regression	NO
BCAS3	2742	medication_1140910498_0	Self reported medication	flu - influenza vaccine	-15.4538	0.998595	logistic_regression	NO
BCAS3	2743	medication_1140872694_0	Self reported medication	flucloxacillin	-11.6253	0.992659	logistic_regression	NO
BCAS3	2744	medication_1140884672_0	Self reported medication	fludrocortisone	-10.7085	0.988765	logistic_regression	NO
BCAS3	2745	medication_1140879540_0	Self reported medication	fluoxetine	0.880147	0.22202	logistic_regression	NO
BCAS3	2746	medication_1140888098_0	Self reported medication	fluticasone	-10.2284	0.952421	logistic_regression	NO
BCAS3	2747	medication_1140888594_0	Self reported medication	fluvastatin	-11.6667	0.992079	logistic_regression	NO
BCAS3	2748	medication_1140870422_0	Self reported medication	folic acid product	-9.77703	0.925053	logistic_regression	NO
BCAS3	2749	medication_1199_0	Self reported medication	food supplement/plant/herbal extract	-11.6834	0.978487	logistic_regression	NO
BCAS3	2750	medication_1140870488_0	Self reported medication	forceval capsule	-9.44079	0.983588	logistic_regression	NO
BCAS3	2751	medication_1141195224_0	Self reported medication	formoterol	-11.2751	0.992646	logistic_regression	NO
BCAS3	2752	medication_1141176570_0	Self reported medication	fosamax 5mg tablet	-10.3028	0.98145	logistic_regression	NO
BCAS3	2753	medication_1140888556_0	Self reported medication	fosinopril	-13.5624	0.996706	logistic_regression	NO
BCAS3	2754	medication_99999_0	Self reported medication	Free-text entry, unable to be coded	-0.290575	0.687876	logistic_regression	NO
BCAS3	2755	medication_1140866116_0	Self reported medication	frusemide	-9.04358	0.95688	logistic_regression	NO
BCAS3	2756	medication_1140882776_0	Self reported medication	fucibet cream	-12.9201	0.995032	logistic_regression	NO
BCAS3	2757	medication_1140909708_0	Self reported medication	furosemide	1.30201	0.0745688	logistic_regression	NO
BCAS3	2758	medication_1140865350_0	Self reported medication	fybogel mebeverine sachet	-12.0912	0.987112	logistic_regression	NO
BCAS3	2759	medication_1141180036_0	Self reported medication	fybogel orange s/f granules	-9.32796	0.955879	logistic_regression	NO
BCAS3	2760	medication_1140872228_0	Self reported medication	gabapentin	-9.23899	0.929383	logistic_regression	NO
BCAS3	2761	medication_1140911732_0	Self reported medication	garlic product	0.0773835	0.939054	logistic_regression	NO
BCAS3	2762	medication_1140865354_0	Self reported medication	gaviscon liquid	-9.2566	0.928379	logistic_regression	NO
BCAS3	2763	medication_1140911734_0	Self reported medication	ginkgo forte tablet	-12.2674	0.978568	logistic_regression	NO
BCAS3	2764	medication_1140911736_0	Self reported medication	ginseng product	-11.895	0.987493	logistic_regression	NO
BCAS3	2765	medication_1140874744_0	Self reported medication	gliclazide	0.542857	0.591648	logistic_regression	NO
BCAS3	2766	medication_1141152590_0	Self reported medication	glimepiride	-14.3048	0.9965	logistic_regression	NO
BCAS3	2767	medication_1140874686_0	Self reported medication	glucophage 500mg tablet	-12.5515	0.99192	logistic_regression	NO
BCAS3	2768	medication_1141188442_0	Self reported medication	glucosamine product	-1.59727	0.113873	logistic_regression	NO
BCAS3	2769	medication_1140860834_0	Self reported medication	glyceryl trinitrate	-8.7272	0.930197	logistic_regression	NO
BCAS3	2770	medication_1141157252_0	Self reported medication	glyceryl trinitrate product	-14.4445	0.99648	logistic_regression	NO
BCAS3	2771	medication_1140923670_0	Self reported medication	gtn - glyceryl trinitrate	2.17954	0.0329349	logistic_regression	NO
BCAS3	2772	medication_1140851812_0	Self reported medication	gtn 400micrograms spray	-9.33515	0.954259	logistic_regression	NO
BCAS3	2773	medication_1140866800_0	Self reported medication	half-inderal la 80mg m/r capsule	-11.4755	0.992602	logistic_regression	NO
BCAS3	2774	medication_1140858452_0	Self reported medication	hepacon b12 1mg/1ml injection	-8.97687	0.974459	logistic_regression	NO
BCAS3	2775	medication_1140868458_0	Self reported medication	hormonin tablet	-16.6751	0.999034	logistic_regression	NO
BCAS3	2776	medication_1140874896_0	Self reported medication	hydrocortisone	2.06271	0.0411111	logistic_regression	NO
BCAS3	2777	medication_1141157294_0	Self reported medication	hydrocortisone product	-11.3586	0.988082	logistic_regression	NO
BCAS3	2778	medication_1141173348_0	Self reported medication	hydroxocobalamin	-9.37621	0.973091	logistic_regression	NO
BCAS3	2779	medication_1141195044_0	Self reported medication	hydroxycarbamide	-11.8747	0.992251	logistic_regression	NO
BCAS3	2780	medication_1140884308_0	Self reported medication	hydroxychloroquine	-11.103	0.980439	logistic_regression	NO
BCAS3	2781	medication_1140883656_0	Self reported medication	hydroxyzine	-14.2624	0.997932	logistic_regression	NO
BCAS3	2782	medication_1140875990_0	Self reported medication	hypromellose	-10.9304	0.980629	logistic_regression	NO
BCAS3	2783	medication_1141157458_0	Self reported medication	hypromellose product	-13.8399	0.996644	logistic_regression	NO
BCAS3	2784	medication_1141180314_0	Self reported medication	ibandronic acid	-9.26937	0.971652	logistic_regression	NO
BCAS3	2785	medication_1140871310_0	Self reported medication	ibuprofen	0.692244	0.0169686	logistic_regression	NO
BCAS3	2786	medication_1140860976_0	Self reported medication	imdur 60mg durule	-15.4824	0.998518	logistic_regression	NO
BCAS3	2787	medication_1140911658_0	Self reported medication	imigran 50mg tablet	-12.1712	0.98702	logistic_regression	NO
BCAS3	2788	medication_1140879630_0	Self reported medication	imipramine	-10.7298	0.988681	logistic_regression	NO
BCAS3	2789	medication_1140865564_0	Self reported medication	imodium 2mg capsule	-12.0305	0.992314	logistic_regression	NO
BCAS3	2790	medication_1141166200_0	Self reported medication	implanon 68mg subdermal implant	-15.8794	0.999034	logistic_regression	NO
BCAS3	2791	medication_1140866078_0	Self reported medication	indapamide	-8.90344	0.930233	logistic_regression	NO
BCAS3	2792	medication_1141172436_0	Self reported medication	indivina 1mg/2.5mg tablet	-16.2235	0.999067	logistic_regression	NO
BCAS3	2793	medication_1140909936_0	Self reported medication	indometacin	-11.0747	0.988177	logistic_regression	NO
BCAS3	2794	medication_1140871336_0	Self reported medication	indomethacin	-11.1249	0.988288	logistic_regression	NO
BCAS3	2795	medication_1140883066_0	Self reported medication	insulin product	1.51454	0.0105862	logistic_regression	NO
BCAS3	2796	medication_1140883548_0	Self reported medication	ipratropium	-10.8195	0.980772	logistic_regression	NO
BCAS3	2797	medication_1141152998_0	Self reported medication	irbesartan	-9.56192	0.92469	logistic_regression	NO
BCAS3	2798	medication_1140888386_0	Self reported medication	iron product	-8.77618	0.93154	logistic_regression	NO
BCAS3	2799	medication_1140910548_0	Self reported medication	iron sulphate	-11.9726	0.992225	logistic_regression	NO
BCAS3	2800	medication_1140870306_0	Self reported medication	iron+folic acid	-11.1601	0.988079	logistic_regression	NO
BCAS3	2801	medication_1140888762_0	Self reported medication	ismn - isosorbide mononitrate	-12.9022	0.994637	logistic_regression	NO
BCAS3	2802	medication_1140910512_0	Self reported medication	ismo - isosorbide mononitrate	-15.2898	0.998557	logistic_regression	NO
BCAS3	2803	medication_1140860954_0	Self reported medication	isosorbide mononitrate	1.3835	0.179183	logistic_regression	NO
BCAS3	2804	medication_1141168108_0	Self reported medication	isotard 25xl m/r tablet	-14.6561	0.997744	logistic_regression	NO
BCAS3	2805	medication_1140865752_0	Self reported medication	ispaghula husk	-10.5325	0.981349	logistic_regression	NO
BCAS3	2806	medication_1141157494_0	Self reported medication	ispaghula husk product	-11.3352	0.992429	logistic_regression	NO
BCAS3	2807	medication_1140911638_0	Self reported medication	kelp+garlic product	-13.9434	0.996662	logistic_regression	NO
BCAS3	2808	medication_1141171940_0	Self reported medication	keppra 250mg tablet	-14.6109	0.997909	logistic_regression	NO
BCAS3	2809	medication_1140871506_0	Self reported medication	ketoprofen	-14.2195	0.997895	logistic_regression	NO
BCAS3	2810	medication_1140917056_0	Self reported medication	kliofem tablet	-16.3097	0.998485	logistic_regression	NO
BCAS3	2811	medication_1141168326_0	Self reported medication	kliovance 1mg/0.5mg tablet	-16.1931	0.997529	logistic_regression	NO
BCAS3	2812	medication_1140861276_0	Self reported medication	lacidipine	-13.4016	0.994639	logistic_regression	NO
BCAS3	2813	medication_1140881472_0	Self reported medication	lacri-lube eye ointment	-9.91541	0.971528	logistic_regression	NO
BCAS3	2814	medication_1140865800_0	Self reported medication	lactulose product	-10.5385	0.969815	logistic_regression	NO
BCAS3	2815	medication_1140872290_0	Self reported medication	lamotrigine	-10.0045	0.971721	logistic_regression	NO
BCAS3	2816	medication_1140864752_0	Self reported medication	lansoprazole	-1.01457	0.314782	logistic_regression	NO
BCAS3	2817	medication_1141146188_0	Self reported medication	latanoprost	-9.49404	0.954431	logistic_regression	NO
BCAS3	2818	medication_1140911640_0	Self reported medication	lecithin product	3.4806	0.00016543	firth_logistic_regression	NO
BCAS3	2819	medication_1141166294_0	Self reported medication	leflunomide	-13.7651	0.996737	logistic_regression	NO
BCAS3	2820	medication_1141153026_0	Self reported medication	lercanidipine	-9.62664	0.952745	logistic_regression	NO
BCAS3	2821	medication_1141145896_0	Self reported medication	letrozole	-19.4362	0.999595	logistic_regression	NO
BCAS3	2822	medication_1141171932_0	Self reported medication	levetiracetam	-12.0046	0.992357	logistic_regression	NO
BCAS3	2823	medication_1141184748_0	Self reported medication	levocetirizine	-11.1225	0.988373	logistic_regression	NO
BCAS3	2824	medication_1141191044_0	Self reported medication	levothyroxine sodium	-0.45128	0.532684	logistic_regression	NO
BCAS3	2825	medication_1141146138_0	Self reported medication	lipitor 10mg tablet	-9.51758	0.925551	logistic_regression	NO
BCAS3	2826	medication_1140878186_0	Self reported medication	liquifilm tears 1.4% eye drops	-14.4467	0.997813	logistic_regression	NO
BCAS3	2827	medication_1140860696_0	Self reported medication	lisinopril	0.572771	0.336018	logistic_regression	NO
BCAS3	2828	medication_1140864952_0	Self reported medication	lisinopril+hydrochlorothiazide 10mg/12.5mg tablet	-14.374	0.9979	logistic_regression	NO
BCAS3	2829	medication_1140867490_0	Self reported medication	lithium product	-11.6493	0.988	logistic_regression	NO
BCAS3	2830	medication_1140882946_0	Self reported medication	livial 2.5mg tablet	-16.6195	0.998444	logistic_regression	NO
BCAS3	2831	medication_1140871196_0	Self reported medication	lodine 200mg tablet	-14.6993	0.997714	logistic_regression	NO
BCAS3	2832	medication_1140869324_0	Self reported medication	loestrin 20 tablet	-16.2225	0.999016	logistic_regression	NO
BCAS3	2833	medication_1140867726_0	Self reported medication	lofepramine	-11.259	0.98817	logistic_regression	NO
BCAS3	2834	medication_1140869176_0	Self reported medication	logynon tablet	-15.7674	0.999014	logistic_regression	NO
BCAS3	2835	medication_1140879464_0	Self reported medication	loperamide	-9.83361	0.954274	logistic_regression	NO
BCAS3	2836	medication_1140862772_0	Self reported medication	loratadine	-9.72105	0.926237	logistic_regression	NO
BCAS3	2837	medication_1140863302_0	Self reported medication	lorazepam	-11.4968	0.99245	logistic_regression	NO
BCAS3	2838	medication_1140916356_0	Self reported medication	losartan	-9.89519	0.923152	logistic_regression	NO
BCAS3	2839	medication_1141151016_0	Self reported medication	losartan potassium+hydrochlorothiazide 50mg/12.5mg tablet	-9.53659	0.97272	logistic_regression	NO
BCAS3	2840	medication_1140909578_0	Self reported medication	losec 10mg capsule	-13.1436	0.994818	logistic_regression	NO
BCAS3	2841	medication_1141179920_0	Self reported medication	lumigan 0.3mg/ml eye drops	-11.4255	0.987711	logistic_regression	NO
BCAS3	2842	medication_1140910640_0	Self reported medication	luteine	-12.2131	0.991987	logistic_regression	NO
BCAS3	2843	medication_1140873474_0	Self reported medication	lymecycline	-12.1555	0.992304	logistic_regression	NO
BCAS3	2844	medication_1141200072_0	Self reported medication	lyrica 25mg capsule	-14.377	0.997934	logistic_regression	NO
BCAS3	2845	medication_1140872338_0	Self reported medication	madopar 62.5 capsule	-10.3467	0.988626	logistic_regression	NO
BCAS3	2846	medication_1140881320_0	Self reported medication	magnesium carbonate	-11.4652	0.992437	logistic_regression	NO
BCAS3	2847	medication_1140865872_0	Self reported medication	magnesium citrate	-14.3702	0.997864	logistic_regression	NO
BCAS3	2848	medication_1140879392_0	Self reported medication	manevac granules	-15.1493	0.998622	logistic_regression	NO
BCAS3	2849	medication_1141167940_0	Self reported medication	maxalt 5mg tablet	-10.9684	0.987935	logistic_regression	NO
BCAS3	2850	medication_1140879428_0	Self reported medication	mebeverine	1.7552	0.0149249	logistic_regression	NO
BCAS3	2851	medication_1140871542_0	Self reported medication	mefenamic acid	-12.3125	0.991367	logistic_regression	NO
BCAS3	2852	medication_1140926732_0	Self reported medication	meloxicam	-10.6522	0.969334	logistic_regression	NO
BCAS3	2853	medication_1140865578_0	Self reported medication	mesalazine	-11.0897	0.981136	logistic_regression	NO
BCAS3	2854	medication_1140884600_0	Self reported medication	metformin	0.520991	0.381444	logistic_regression	NO
BCAS3	2855	medication_1140869848_0	Self reported medication	methotrexate	-11.4023	0.967813	logistic_regression	NO
BCAS3	2856	medication_1140879494_0	Self reported medication	metoclopramide	-11.7197	0.987839	logistic_regression	NO
BCAS3	2857	medication_1140879818_0	Self reported medication	metoprolol	-11.0333	0.980237	logistic_regression	NO
BCAS3	2858	medication_1140874014_0	Self reported medication	metronidazole	-11.6356	0.992571	logistic_regression	NO
BCAS3	2859	medication_1140869180_0	Self reported medication	microgynon 30 tablet	-16.4668	0.998314	logistic_regression	NO
BCAS3	2860	medication_1140869276_0	Self reported medication	micronor tablet	-16.9284	0.998285	logistic_regression	NO
BCAS3	2861	medication_1141168554_0	Self reported medication	migraleve tablet	-10.886	0.981185	logistic_regression	NO
BCAS3	2862	medication_1141145812_0	Self reported medication	minerals - magnesium	-11.392	0.979859	logistic_regression	NO
BCAS3	2863	medication_1140873480_0	Self reported medication	minocycline	-11.773	0.99235	logistic_regression	NO
BCAS3	2864	medication_1140921822_0	Self reported medication	mirena 20mcg/24hrs intrauterine system	-16.9267	0.998325	logistic_regression	NO
BCAS3	2865	medication_1140921814_0	Self reported medication	mirena 52mg intrauterine system	-16.9583	0.998342	logistic_regression	NO
BCAS3	2866	medication_1141152732_0	Self reported medication	mirtazapine	-8.72958	0.933653	logistic_regression	NO
BCAS3	2867	medication_1140888172_0	Self reported medication	mometasone	-11.4747	0.979938	logistic_regression	NO
BCAS3	2868	medication_1141157126_0	Self reported medication	montelukast product	1.84191	0.0687302	logistic_regression	NO
BCAS3	2869	medication_1140871692_0	Self reported medication	morphine	-13.9724	0.99667	logistic_regression	NO
BCAS3	2870	medication_1140867998_0	Self reported medication	motilium 10mg tablet	-9.51147	0.983402	logistic_regression	NO
BCAS3	2871	medication_1140875632_0	Self reported medication	movelat gel	-14.4857	0.997912	logistic_regression	NO
BCAS3	2872	medication_1140925800_0	Self reported medication	movicol oral powder	-8.72902	0.932381	logistic_regression	NO
BCAS3	2873	medication_1140928284_0	Self reported medication	moxonidine	-11.3148	0.987529	logistic_regression	NO
BCAS3	2874	medication_1140862952_0	Self reported medication	mucodyne 375mg capsule	-11.4931	0.99247	logistic_regression	NO
BCAS3	2875	medication_1140876592_0	Self reported medication	multivitamin+mineral preparations	-12.2115	0.964931	logistic_regression	NO
BCAS3	2876	medication_1140852976_0	Self reported medication	multivitamins	0.29755	0.616237	logistic_regression	NO
BCAS3	2877	medication_1140909766_0	Self reported medication	multivitamins capsule	-12.3548	0.991864	logistic_regression	NO
BCAS3	2878	medication_1140925978_0	Self reported medication	mycophenolate	3.41447	0.00020684	firth_logistic_regression	NO
BCAS3	2879	medication_1140875336_0	Self reported medication	nabumetone	-14.5431	0.997868	logistic_regression	NO
BCAS3	2880	medication_1140871472_0	Self reported medication	naprosyn 250mg tablet	-13.1516	0.994919	logistic_regression	NO
BCAS3	2881	medication_1140871462_0	Self reported medication	naproxen	0.649799	0.519678	logistic_regression	NO
BCAS3	2882	medication_1141151288_0	Self reported medication	naramig 2.5mg tablet	-12.2494	0.99165	logistic_regression	NO
BCAS3	2883	medication_1141151284_0	Self reported medication	naratriptan	-11.2653	0.987891	logistic_regression	NO
BCAS3	2884	medication_1141146508_0	Self reported medication	nasacort 55micrograms aqueous nasal spray	-10.6592	0.988576	logistic_regression	NO
BCAS3	2885	medication_1141145638_0	Self reported medication	nasobec aqueous 50micrograms nasal spray	-13.6979	0.996731	logistic_regression	NO
BCAS3	2886	medication_1141150944_0	Self reported medication	nasonex 0.05% aqueous nasal spray	-11.2738	0.96839	logistic_regression	NO
BCAS3	2887	medication_1141164276_0	Self reported medication	nebivolol	-11.3428	0.98778	logistic_regression	NO
BCAS3	2888	medication_1141172928_0	Self reported medication	neoclarityn 5mg tablet	-10.8104	0.981398	logistic_regression	NO
BCAS3	2889	medication_1141177532_0	Self reported medication	nexium 20mg tablet	-9.00711	0.957323	logistic_regression	NO
BCAS3	2890	medication_1140910766_0	Self reported medication	nicorandil	1.51613	0.137067	logistic_regression	NO
BCAS3	2891	medication_1140872492_0	Self reported medication	nicotine product	-11.7551	0.992528	logistic_regression	NO
BCAS3	2892	medication_1140861088_0	Self reported medication	nifedipine	-12.2672	0.98711	logistic_regression	NO
BCAS3	2893	medication_1140863182_0	Self reported medication	nitrazepam	-14.0084	0.996695	logistic_regression	NO
BCAS3	2894	medication_1140874126_0	Self reported medication	nitrofurantoin	-12.0065	0.992172	logistic_regression	NO
BCAS3	2895	medication_1140860840_0	Self reported medication	nitrolingual 400micrograms spray	-11.6862	0.986656	logistic_regression	NO
BCAS3	2896	medication_1140868580_0	Self reported medication	norethisterone	-16.807	0.999028	logistic_regression	NO
BCAS3	2897	medication_1140869278_0	Self reported medication	noriday tablet	-16.8294	0.998944	logistic_regression	NO
BCAS3	2898	medication_1140881474_0	Self reported medication	normacol granules	-14.6477	0.997763	logistic_regression	NO
BCAS3	2899	medication_1140867818_0	Self reported medication	nortriptyline	-11.1216	0.988184	logistic_regression	NO
BCAS3	2900	medication_1141187776_0	Self reported medication	nurofen 200mg tablet	-12.0837	0.992126	logistic_regression	NO
BCAS3	2901	medication_1140868518_0	Self reported medication	nuvelle tablet	-16.5173	0.999044	logistic_regression	NO
BCAS3	2902	medication_1140884622_0	Self reported medication	oestrogen product	-17.1055	0.99902	logistic_regression	NO
BCAS3	2903	medication_1140910698_0	Self reported medication	oil of peppermint	-13.5892	0.996804	logistic_regression	NO
BCAS3	2904	medication_1140878324_0	Self reported medication	oilatum cream	-14.3958	0.99791	logistic_regression	NO
BCAS3	2905	medication_1140928916_0	Self reported medication	olanzapine	-9.72072	0.972482	logistic_regression	NO
BCAS3	2906	medication_1141193282_0	Self reported medication	olmesartan	-13.8805	0.99447	logistic_regression	NO
BCAS3	2907	medication_1141193346_0	Self reported medication	olmetec 10mg tablet	-14.9497	0.997767	logistic_regression	NO
BCAS3	2908	medication_1141181868_0	Self reported medication	omacor 1g capsule	-11.6538	0.987519	logistic_regression	NO
BCAS3	2909	medication_1193_0	Self reported medication	omega-3/fish oil supplement	-0.265756	0.712609	logistic_regression	NO
BCAS3	2910	medication_1140865634_0	Self reported medication	omeprazole	0.156492	0.73787	logistic_regression	NO
BCAS3	2911	medication_1140909482_0	Self reported medication	opticrom allergy eye drops	-12.0579	0.992282	logistic_regression	NO
BCAS3	2912	medication_1141168680_0	Self reported medication	orlistat	-11.8859	0.987492	logistic_regression	NO
BCAS3	2913	medication_1140869034_0	Self reported medication	ortho-gynest 500micrograms pessary	-16.0076	0.998494	logistic_regression	NO
BCAS3	2914	medication_1140882728_0	Self reported medication	otomize ear spray	-10.7949	0.988629	logistic_regression	NO
BCAS3	2915	medication_1140869036_0	Self reported medication	ovestin 0.1% vaginal cream	-16.113	0.998477	logistic_regression	NO
BCAS3	2916	medication_1140883568_0	Self reported medication	oxybutynin	-9.45897	0.955684	logistic_regression	NO
BCAS3	2917	medication_1140873548_0	Self reported medication	oxytetracycline	-10.6108	0.970124	logistic_regression	NO
BCAS3	2918	medication_1140929012_0	Self reported medication	pantoprazole	-9.24804	0.956083	logistic_regression	NO
BCAS3	2919	medication_2038460150_0	Self reported medication	paracetamol	0.264116	0.361546	logistic_regression	NO
BCAS3	2920	medication_1140882394_0	Self reported medication	paracetamol + codeine	-11.349	0.987802	logistic_regression	NO
BCAS3	2921	medication_1140872036_0	Self reported medication	paramax tablet	-12.3903	0.99516	logistic_regression	NO
BCAS3	2922	medication_1141168590_0	Self reported medication	pariet 10mg e/c tablet	-552300000000000	0.0007422	firth_logistic_regression	NO
BCAS3	2923	medication_1140867888_0	Self reported medication	paroxetine	-9.84581	0.954558	logistic_regression	NO
BCAS3	2924	medication_1140882498_0	Self reported medication	penicillin	-11.1255	0.9884	logistic_regression	NO
BCAS3	2925	medication_1140888758_0	Self reported medication	penicillin v	-11.6705	0.992583	logistic_regression	NO
BCAS3	2926	medication_1140865588_0	Self reported medication	pentasa sr 250mg m/r tablet	-11.221	0.988351	logistic_regression	NO
BCAS3	2927	medication_1140865414_0	Self reported medication	peppermint oil product	-13.8097	0.996724	logistic_regression	NO
BCAS3	2928	medication_1141168752_0	Self reported medication	peptac liquid	-13.3736	0.99466	logistic_regression	NO
BCAS3	2929	medication_1140888560_0	Self reported medication	perindopril	0.783341	0.279964	logistic_regression	NO
BCAS3	2930	medication_1140861780_0	Self reported medication	persantin 25mg tablet	3.23057	0.00041489	firth_logistic_regression	NO
BCAS3	2931	medication_2038460076_0	Self reported medication	phenytoin	-12.4961	0.99208	logistic_regression	NO
BCAS3	2932	medication_1140862266_0	Self reported medication	phyllocontin continus 225mg m/r tablet	-11.7023	0.991963	logistic_regression	NO
BCAS3	2933	medication_1141171646_0	Self reported medication	pioglitazone	-11.2118	0.980389	logistic_regression	NO
BCAS3	2934	medication_1140862628_0	Self reported medication	piriton 4mg tablet	-11.1195	0.980951	logistic_regression	NO
BCAS3	2935	medication_1140871666_0	Self reported medication	piroxicam	-11.3659	0.992692	logistic_regression	NO
BCAS3	2936	medication_1140883664_0	Self reported medication	pizotifen	-10.0123	0.971388	logistic_regression	NO
BCAS3	2937	medication_1140875392_0	Self reported medication	plaquenil 200mg tablet	-11.4473	0.992526	logistic_regression	NO
BCAS3	2938	medication_1141168322_0	Self reported medication	plavix 75mg tablet	-11.5951	0.99238	logistic_regression	NO
BCAS3	2939	medication_1141164060_0	Self reported medication	pramipexole	-11.8524	0.992303	logistic_regression	NO
BCAS3	2940	medication_1140888648_0	Self reported medication	pravastatin	0.958843	0.34492	logistic_regression	NO
BCAS3	2941	medication_1140874930_0	Self reported medication	prednisolone	-9.41047	0.928019	logistic_regression	NO
BCAS3	2942	medication_1141157402_0	Self reported medication	prednisolone product	-14.5671	0.997894	logistic_regression	NO
BCAS3	2943	medication_1140868364_0	Self reported medication	prednisone	-11.2566	0.988201	logistic_regression	NO
BCAS3	2944	medication_1141200004_0	Self reported medication	pregabalin	-9.55991	0.955416	logistic_regression	NO
BCAS3	2945	medication_1140868408_0	Self reported medication	premarin 625micrograms tablet	-20.9437	0.999569	logistic_regression	NO
BCAS3	2946	medication_1140922804_0	Self reported medication	premique 0.625mg/5mg tablet	-16.1765	0.997517	logistic_regression	NO
BCAS3	2947	medication_1140922806_0	Self reported medication	premique cycle 10mg tablet	-16.4146	0.99906	logistic_regression	NO
BCAS3	2948	medication_1140857636_0	Self reported medication	prempak 0.625 tablet	-16.9421	0.998419	logistic_regression	NO
BCAS3	2949	medication_1140867504_0	Self reported medication	priadel 200mg m/r tablet	-12.1999	0.992208	logistic_regression	NO
BCAS3	2950	medication_1140868170_0	Self reported medication	prochlorperazine	-10.9793	0.980954	logistic_regression	NO
BCAS3	2951	medication_1140881446_0	Self reported medication	proctosedyl ointment	-11.4764	0.992662	logistic_regression	NO
BCAS3	2952	medication_1140883476_0	Self reported medication	procyclidine	-10.6213	0.988953	logistic_regression	NO
BCAS3	2953	medication_1140868588_0	Self reported medication	progesterone product	-16.3402	0.999058	logistic_regression	NO
BCAS3	2954	medication_1140868460_0	Self reported medication	progynova 1mg tablet	-11.3861	0.992012	logistic_regression	NO
BCAS3	2955	medication_1140879842_0	Self reported medication	propranolol	-9.58003	0.926837	logistic_regression	NO
BCAS3	2956	medication_1140867876_0	Self reported medication	prozac 20mg capsule	-10.9495	0.980979	logistic_regression	NO
BCAS3	2957	medication_1140862574_0	Self reported medication	pulmicort ls 50micrograms inhaler	-11.0621	0.9811	logistic_regression	NO
BCAS3	2958	medication_1140888362_0	Self reported medication	pyridoxine preparation	-12.5366	0.995032	logistic_regression	NO
BCAS3	2959	medication_1140861936_0	Self reported medication	questran 4g/sachet powder	-12.5525	0.99506	logistic_regression	NO
BCAS3	2960	medication_1141152848_0	Self reported medication	quetiapine	-11.1566	0.988074	logistic_regression	NO
BCAS3	2961	medication_1140860728_0	Self reported medication	quinapril	-14.766	0.997789	logistic_regression	NO
BCAS3	2962	medication_1140874420_0	Self reported medication	quinine	1.54544	0.033134	logistic_regression	NO
BCAS3	2963	medication_1141167594_0	Self reported medication	qvar 50 inhaler	-13.9159	0.991004	logistic_regression	NO
BCAS3	2964	medication_1141168584_0	Self reported medication	rabeprazole sodium	2.24945	0.0263791	logistic_regression	NO
BCAS3	2965	medication_1141168574_0	Self reported medication	raloxifene hydrochloride	-16.9203	0.99901	logistic_regression	NO
BCAS3	2966	medication_1140860806_0	Self reported medication	ramipril	-1.36034	0.178575	logistic_regression	NO
BCAS3	2967	medication_1140879406_0	Self reported medication	ranitidine	-0.175088	0.862126	logistic_regression	NO
BCAS3	2968	medication_1141166086_0	Self reported medication	rennie duo oral suspension	-11.6359	0.992527	logistic_regression	NO
BCAS3	2969	medication_1141191748_0	Self reported medication	respiratory mometasone	-9.09954	0.973785	logistic_regression	NO
BCAS3	2970	medication_1140876146_0	Self reported medication	rhinocort 50micrograms nasal spray	-11.635	0.992624	logistic_regression	NO
BCAS3	2971	medication_1141192916_0	Self reported medication	rino clenil 50micrograms nasal spray	-9.41097	0.955544	logistic_regression	NO
BCAS3	2972	medication_1141175684_0	Self reported medication	risedronate sodium	-9.36427	0.954372	logistic_regression	NO
BCAS3	2973	medication_1140867444_0	Self reported medication	risperidone	-11.9025	0.992486	logistic_regression	NO
BCAS3	2974	medication_1141167932_0	Self reported medication	rizatriptan	-11.4158	0.987852	logistic_regression	NO
BCAS3	2975	medication_1140928274_0	Self reported medication	ropinirole	-11.2384	0.987995	logistic_regression	NO
BCAS3	2976	medication_1141177600_0	Self reported medication	rosiglitazone	-9.83392	0.971406	logistic_regression	NO
BCAS3	2977	medication_1141189090_0	Self reported medication	rosiglitazone 1mg / metformin 500mg tablet	-14.2993	0.997872	logistic_regression	NO
BCAS3	2978	medication_1141192410_0	Self reported medication	rosuvastatin	0.856993	0.397079	logistic_regression	NO
BCAS3	2979	medication_1140862086_0	Self reported medication	salamol 100micrograms inhaler	-10.7919	0.9696	logistic_regression	NO
BCAS3	2980	medication_1140865670_0	Self reported medication	salazopyrin 500mg tablet	-11.1045	0.988417	logistic_regression	NO
BCAS3	2981	medication_1140881856_0	Self reported medication	salbutamol	-11.1762	0.948412	logistic_regression	NO
BCAS3	2982	medication_1140926606_0	Self reported medication	salbutamol 100micrograms spacehaler	0.68741	0.49631	logistic_regression	NO
BCAS3	2983	medication_1141157486_0	Self reported medication	salbutamol product	-11.1401	0.980715	logistic_regression	NO
BCAS3	2984	medication_1140862144_0	Self reported medication	salmeterol	-8.5173	0.934159	logistic_regression	NO
BCAS3	2985	medication_1141157264_0	Self reported medication	salmeterol product	-13.8751	0.996746	logistic_regression	NO
BCAS3	2986	medication_1141164086_0	Self reported medication	salmeterol+fluticasone propionate	1.99772	0.0484722	logistic_regression	NO
BCAS3	2987	medication_1205_0	Self reported medication	saw palmetto product	-19.6134	0.999571	logistic_regression	NO
BCAS3	2988	medication_1140911682_0	Self reported medication	selenium ace tablet	-11.7474	0.987535	logistic_regression	NO
BCAS3	2989	medication_1140883748_0	Self reported medication	selenium product	-11.7664	0.979248	logistic_regression	NO
BCAS3	2990	medication_1140865716_0	Self reported medication	senna	-11.2159	0.980602	logistic_regression	NO
BCAS3	2991	medication_1141157178_0	Self reported medication	senna product	-11.6691	0.992217	logistic_regression	NO
BCAS3	2992	medication_1140851088_0	Self reported medication	senokot 7.5mg tablet	-10.6763	0.98878	logistic_regression	NO
BCAS3	2993	medication_1141176832_0	Self reported medication	seretide 50 evohaler	0.889412	0.216078	logistic_regression	NO
BCAS3	2994	medication_1140862148_0	Self reported medication	serevent 25mcg inhaler	-10.6074	0.970168	logistic_regression	NO
BCAS3	2995	medication_1140882236_0	Self reported medication	seroxat 20mg tablet	-11.8303	0.987643	logistic_regression	NO
BCAS3	2996	medication_1140867878_0	Self reported medication	sertraline	1.72885	0.0165087	logistic_regression	NO
BCAS3	2997	medication_1141168936_0	Self reported medication	sildenafil	-10.1377	0.968109	logistic_regression	NO
BCAS3	2998	medication_1141188146_0	Self reported medication	simvador 10mg tablet	-15.7424	0.997414	logistic_regression	NO
BCAS3	2999	medication_1140861958_0	Self reported medication	simvastatin	0.143588	0.69924	logistic_regression	NO
BCAS3	3000	medication_1141164872_0	Self reported medication	sinemet-62.5 tablet	-11.3923	0.992372	logistic_regression	NO
BCAS3	3001	medication_1141157132_0	Self reported medication	singulair 10mg tablet	-11.3591	0.988204	logistic_regression	NO
BCAS3	3002	medication_1140911698_0	Self reported medication	slozem 120mg m/r capsule	-15.5534	0.998502	logistic_regression	NO
BCAS3	3003	medication_1140909788_0	Self reported medication	sodium cromoglicate	-12.4872	0.99207	logistic_regression	NO
BCAS3	3004	medication_1140910814_0	Self reported medication	sodium thyroxine	-13.6197	0.996648	logistic_regression	NO
BCAS3	3005	medication_1140872198_0	Self reported medication	sodium valproate	-10.6958	0.981632	logistic_regression	NO
BCAS3	3006	medication_1140910832_0	Self reported medication	sodium warfarin	-14.2771	0.996512	logistic_regression	NO
BCAS3	3007	medication_1141200322_0	Self reported medication	solifenacin	-11.2393	0.980514	logistic_regression	NO
BCAS3	3008	medication_1140871688_0	Self reported medication	solpadol caplet	-11.2861	0.988026	logistic_regression	NO
BCAS3	3009	medication_1141168122_0	Self reported medication	solpadol capsule	-12.9357	0.994978	logistic_regression	NO
BCAS3	3010	medication_1140879854_0	Self reported medication	sotalol	-12.0092	0.987146	logistic_regression	NO
BCAS3	3011	medication_1140865336_0	Self reported medication	spasmonal 60mg capsule	-12.9099	0.994877	logistic_regression	NO
BCAS3	3012	medication_1141182632_0	Self reported medication	spiriva 18micrograms inhalation capsule	-9.93901	0.971108	logistic_regression	NO
BCAS3	3013	medication_1140866236_0	Self reported medication	spironolactone	-9.17225	0.956546	logistic_regression	NO
BCAS3	3014	medication_1201_0	Self reported medication	st john's wort/hypericum [ctsu]	-12.1769	0.987001	logistic_regression	NO
BCAS3	3015	medication_1140911680_0	Self reported medication	starflower oil	-11.9706	0.986587	logistic_regression	NO
BCAS3	3016	medication_1140868172_0	Self reported medication	stemetil 5mg tablet	-307000000000000	0.00101616	firth_logistic_regression	NO
BCAS3	3017	medication_1141200708_0	Self reported medication	strontium product	-14.1081	0.997839	logistic_regression	NO
BCAS3	3018	medication_1140909702_0	Self reported medication	sulfasalazine	-12.3887	0.987075	logistic_regression	NO
BCAS3	3019	medication_1140865668_0	Self reported medication	sulphasalazine	-12.1597	0.992268	logistic_regression	NO
BCAS3	3020	medication_1140884412_0	Self reported medication	sumatriptan	-9.66321	0.954038	logistic_regression	NO
BCAS3	3021	medication_1141174520_0	Self reported medication	symbicort 100/6 turbohaler	-9.54783	0.927373	logistic_regression	NO
BCAS3	3022	medication_1140856342_0	Self reported medication	syndol tablet	-12.4102	0.991862	logistic_regression	NO
BCAS3	3023	medication_1140911642_0	Self reported medication	tacrolimus	3.62104	6.64e-05	firth_logistic_regression	NO
BCAS3	3024	medication_1141187810_0	Self reported medication	tadalafil	-16.7413	0.998405	logistic_regression	NO
BCAS3	3025	medication_1140870164_0	Self reported medication	tamoxifen	-10.8686	0.967237	logistic_regression	NO
BCAS3	3026	medication_1140926934_0	Self reported medication	tamsulosin	0.37618	0.714186	logistic_regression	NO
BCAS3	3027	medication_1140878172_0	Self reported medication	tears naturale eye drops	-14.0899	0.997852	logistic_regression	NO
BCAS3	3028	medication_1140872072_0	Self reported medication	tegretol 100mg tablet	-9.48063	0.956242	logistic_regression	NO
BCAS3	3029	medication_1141194386_0	Self reported medication	telfast 30 tablet	-11.2151	0.988266	logistic_regression	NO
BCAS3	3030	medication_1141166006_0	Self reported medication	telmisartan	-12.0496	0.986936	logistic_regression	NO
BCAS3	3031	medication_1140863202_0	Self reported medication	temazepam	-12.3076	0.986788	logistic_regression	NO
BCAS3	3032	medication_1140879798_0	Self reported medication	terazosin	-12.4239	0.994652	logistic_regression	NO
BCAS3	3033	medication_1140927328_0	Self reported medication	terbinafine	-11.3872	0.980503	logistic_regression	NO
BCAS3	3034	medication_1140879792_0	Self reported medication	terbutaline	-10.8854	0.981136	logistic_regression	NO
BCAS3	3035	medication_1141193272_0	Self reported medication	testogel 50mg gel 5g sachet	-11.5858	0.992119	logistic_regression	NO
BCAS3	3036	medication_1140868532_0	Self reported medication	testosterone product	-12.3603	0.991993	logistic_regression	NO
BCAS3	3037	medication_1140873476_0	Self reported medication	tetralysal 300 capsule	-14.4738	0.997898	logistic_regression	NO
BCAS3	3038	medication_1140888366_0	Self reported medication	thiamine preparation	-10.8997	0.980365	logistic_regression	NO
BCAS3	3039	medication_1140884516_0	Self reported medication	thyroxine product	0.19132	0.850079	logistic_regression	NO
BCAS3	3040	medication_1140874852_0	Self reported medication	thyroxine sodium	-10.6229	0.969317	logistic_regression	NO
BCAS3	3041	medication_1140868482_0	Self reported medication	tibolone	2.09673	0.0396178	logistic_regression	NO
BCAS3	3042	medication_1140861128_0	Self reported medication	tildiem 60mg m/r tablet	-9.15056	0.95526	logistic_regression	NO
BCAS3	3043	medication_1140879866_0	Self reported medication	timolol	-11.4519	0.987729	logistic_regression	NO
BCAS3	3044	medication_1140875840_0	Self reported medication	timolol 0.25% eye drops	-12.4591	0.99185	logistic_regression	NO
BCAS3	3045	medication_1140881882_0	Self reported medication	timoptol 0.25% eye drops	-11.9091	0.992277	logistic_regression	NO
BCAS3	3046	medication_1141182628_0	Self reported medication	tiotropium	1.76475	0.0822223	logistic_regression	NO
BCAS3	3047	medication_1141162764_0	Self reported medication	tolterodine l-tartrate	-11.2396	0.980555	logistic_regression	NO
BCAS3	3048	medication_1140923484_0	Self reported medication	topiramate	-9.11192	0.973673	logistic_regression	NO
BCAS3	3049	medication_1141190960_0	Self reported medication	tramacet 325mg/37.5mg tablet	-13.5615	0.996761	logistic_regression	NO
BCAS3	3050	medication_1140864992_0	Self reported medication	tramadol	0.25022	0.80421	logistic_regression	NO
BCAS3	3051	medication_1140860904_0	Self reported medication	trandolapril	-13.9251	0.996596	logistic_regression	NO
BCAS3	3052	medication_1140861832_0	Self reported medication	tranexamic acid	-11.5466	0.986178	logistic_regression	NO
BCAS3	3053	medication_1141185326_0	Self reported medication	travatan 40micrograms/ml eye drops	-14.1988	0.996585	logistic_regression	NO
BCAS3	3054	medication_1141185316_0	Self reported medication	travoprost	-10.5541	0.988034	logistic_regression	NO
BCAS3	3055	medication_1140879634_0	Self reported medication	trazodone	2.28944	0.0246388	logistic_regression	NO
BCAS3	3056	medication_1140868426_0	Self reported medication	triamcinolone	-14.6128	0.997887	logistic_regression	NO
BCAS3	3057	medication_1140873966_0	Self reported medication	trimethoprim	-11.6514	0.987751	logistic_regression	NO
BCAS3	3058	medication_1140884700_0	Self reported medication	trimovate ointment	-12.0937	0.992237	logistic_regression	NO
BCAS3	3059	medication_1141171496_0	Self reported medication	trospium	-13.8028	0.996662	logistic_regression	NO
BCAS3	3060	medication_1140871680_0	Self reported medication	tylex capsule	-13.6712	0.996736	logistic_regression	NO
BCAS3	3061	medication_1140862438_0	Self reported medication	uniphyllin continus 200mg m/r tablet	-11.948	0.992273	logistic_regression	NO
BCAS3	3062	medication_1141173328_0	Self reported medication	ursodeoxycholic acid	-88910000000000	0.00021792	firth_logistic_regression	NO
BCAS3	3063	medication_1140868472_0	Self reported medication	vagifem 25mcg pessary	-16.7201	0.99743	logistic_regression	NO
BCAS3	3064	medication_1141145660_0	Self reported medication	valsartan	-10.0005	0.951696	logistic_regression	NO
BCAS3	3065	medication_1141190160_0	Self reported medication	vascalpha 5mg m/r tablet	-15.4542	0.998608	logistic_regression	NO
BCAS3	3066	medication_1140916282_0	Self reported medication	venlafaxine	-9.13131	0.930397	logistic_regression	NO
BCAS3	3067	medication_1140861998_0	Self reported medication	ventolin 100micrograms inhaler	-0.0480895	0.946637	logistic_regression	NO
BCAS3	3068	medication_1140862060_0	Self reported medication	ventolin 2mg tablet	-10.8094	0.988716	logistic_regression	NO
BCAS3	3069	medication_1140888510_0	Self reported medication	verapamil	-11.0676	0.98067	logistic_regression	NO
BCAS3	3070	medication_1141200384_0	Self reported medication	vesicare 5mg tablet	-10.5553	0.981506	logistic_regression	NO
BCAS3	3071	medication_1141168948_0	Self reported medication	viagra 100mg tablet	-16.5902	0.999034	logistic_regression	NO
BCAS3	3072	medication_1141168944_0	Self reported medication	viagra 25mg tablet	-18.4176	0.999607	logistic_regression	NO
BCAS3	3073	medication_1141168946_0	Self reported medication	viagra 50mg tablet	-16.5255	0.999052	logistic_regression	NO
BCAS3	3074	medication_1140865010_0	Self reported medication	viscotears liquid eye gel	-9.43648	0.954279	logistic_regression	NO
BCAS3	3075	medication_1140852756_0	Self reported medication	vitamin a	-13.5111	0.996744	logistic_regression	NO
BCAS3	3076	medication_1140871024_0	Self reported medication	vitamin b compound tablet	0.636852	0.528742	logistic_regression	NO
BCAS3	3077	medication_1140909872_0	Self reported medication	vitamin b1 preparation	-10.6414	0.988663	logistic_regression	NO
BCAS3	3078	medication_1140870570_0	Self reported medication	vitamin b12 preparation	-9.82703	0.954082	logistic_regression	NO
BCAS3	3079	medication_1140909874_0	Self reported medication	vitamin b6 preparation	2.82351	0.00237883	firth_logistic_regression	NO
BCAS3	3080	medication_1140909726_0	Self reported medication	vitamin c product	-11.1839	0.94778	logistic_regression	NO
BCAS3	3081	medication_1195_0	Self reported medication	vitamin c product	-12.6758	0.986633	logistic_regression	NO
BCAS3	3082	medication_1140870954_0	Self reported medication	vitamin d product	-10.1774	0.95203	logistic_regression	NO
BCAS3	3083	medication_1140871112_0	Self reported medication	vitamin e product	-11.9406	0.979117	logistic_regression	NO
BCAS3	3084	medication_1140871168_0	Self reported medication	voltarol 25mg e/c tablet	-9.71178	0.972442	logistic_regression	NO
BCAS3	3085	medication_1140877892_0	Self reported medication	voltarol emulgel	-12.0965	0.992186	logistic_regression	NO
BCAS3	3086	medication_1140888266_0	Self reported medication	warfarin	0.275433	0.786075	logistic_regression	NO
BCAS3	3087	medication_1141184726_0	Self reported medication	xalacom 0.005%/0.5% eye drops	-13.9535	0.996629	logistic_regression	NO
BCAS3	3088	medication_1141146198_0	Self reported medication	xalatan 0.005% eye drops	-9.6297	0.954195	logistic_regression	NO
BCAS3	3089	medication_1140864472_0	Self reported medication	xatral 2.5mg tablet	-18.3523	0.999587	logistic_regression	NO
BCAS3	3090	medication_1141168684_0	Self reported medication	xenical 120mg capsule	-12.4343	0.992069	logistic_regression	NO
BCAS3	3091	medication_1141153032_0	Self reported medication	zanidip 10mg tablet	-12.283	0.991157	logistic_regression	NO
BCAS3	3092	medication_1140916980_0	Self reported medication	zantac 75 tablet	-12.0741	0.992401	logistic_regression	NO
BCAS3	3093	medication_1141178052_0	Self reported medication	zapain caplet	-15.7211	0.998492	logistic_regression	NO
BCAS3	3094	medication_1140928004_0	Self reported medication	zimovane ls 3.75mg tablet	-13.5995	0.996802	logistic_regression	NO
BCAS3	3095	medication_1140888538_0	Self reported medication	zinc product	1.46611	0.0422824	logistic_regression	NO
BCAS3	3096	medication_1140870196_0	Self reported medication	zoladex 3.6mg implant	-11.0689	0.987395	logistic_regression	NO
BCAS3	3097	medication_1141150620_0	Self reported medication	zolmitriptan	-10.6769	0.981123	logistic_regression	NO
BCAS3	3098	medication_1140865016_0	Self reported medication	zolpidem	-9.03473	0.974332	logistic_regression	NO
BCAS3	3099	medication_1141150624_0	Self reported medication	zomig 2.5mg tablet	-10.6657	0.980871	logistic_regression	NO
BCAS3	3100	medication_1140863144_0	Self reported medication	zopiclone	2.25808	0.00104294	firth_logistic_regression	NO
BCAS3	3101	medication_1140923688_0	Self reported medication	zoton 15mg capsule	-12.1282	0.992159	logistic_regression	NO
BCAS3	3102	medication_1140928878_0	Self reported medication	zumenon 1mg tablet	-18.2326	0.999601	logistic_regression	NO
CACNA1A	1	f_30510_0_0	Biomarker	Creatinine (enzymatic) in urine	535.559	0.422464	linear_regression	NO
CACNA1A	2	f_30500_0_0	Biomarker	Microalbumin in urine	-7.5313	0.435865	linear_regression	NO
CACNA1A	3	f_30520_0_0	Biomarker	Potassium in urine	-1.7449	0.679788	linear_regression	NO
CACNA1A	4	f_30530_0_0	Biomarker	Sodium in urine	3.92793	0.45367	linear_regression	NO
CACNA1A	5	f_23124_0_0	Composite phenotypes	Arm fat mass (left)	-0.0908544	0.250583	linear_regression	NO
CACNA1A	6	f_23120_0_0	Composite phenotypes	Arm fat mass (right)	-0.0694221	0.331015	linear_regression	NO
CACNA1A	7	f_23123_0_0	Composite phenotypes	Arm fat percentage (left)	-0.658271	0.486154	linear_regression	NO
CACNA1A	8	f_23119_0_0	Composite phenotypes	Arm fat percentage (right)	-0.410352	0.661423	linear_regression	NO
CACNA1A	9	f_23125_0_0	Composite phenotypes	Arm fat-free mass (left)	-0.0428784	0.466076	linear_regression	NO
CACNA1A	10	f_23121_0_0	Composite phenotypes	Arm fat-free mass (right)	-0.0576353	0.294124	linear_regression	NO
CACNA1A	11	f_23126_0_0	Composite phenotypes	Arm predicted mass (left)	-0.0431103	0.43672	linear_regression	NO
CACNA1A	12	f_23122_0_0	Composite phenotypes	Arm predicted mass (right)	-0.0591856	0.252893	linear_regression	NO
CACNA1A	13	f_23105_0_0	Composite phenotypes	Basal metabolic rate	-142.191	0.177976	linear_regression	NO
CACNA1A	14	f_23099_0_0	Composite phenotypes	Body fat percentage	-0.51791	0.513289	linear_regression	NO
CACNA1A	15	f_21001_0_0	Composite phenotypes	Body mass index (BMI)	-0.352625	0.545348	linear_regression	NO
CACNA1A	16	f_4079_0_0	Composite phenotypes	Diastolic blood pressure, automated reading	0.202709	0.886346	linear_regression	NO
CACNA1A	17	f_94_0_0	Composite phenotypes	Diastolic blood pressure, manual reading	4.01042	0.233652	linear_regression	NO
CACNA1A	18	f_20258_0_0	Composite phenotypes	FEV1/ FVC ratio Z-score	0.0429456	0.742446	linear_regression	NO
CACNA1A	19	f_20256_0_0	Composite phenotypes	Forced expiratory volume in 1-second (FEV1) Z-score	0.00700366	0.966033	linear_regression	NO
CACNA1A	20	f_20257_0_0	Composite phenotypes	Forced vital capacity (FVC) Z-score	-0.0109811	0.943474	linear_regression	NO
CACNA1A	21	f_46_0_0	Composite phenotypes	Hand grip strength (left)	-0.76393	0.412546	linear_regression	NO
CACNA1A	22	f_47_0_0	Composite phenotypes	Hand grip strength (right)	-1.13844	0.222666	linear_regression	NO
CACNA1A	23	f_49_0_0	Composite phenotypes	Hip circumference	-0.752155	0.498953	linear_regression	NO
CACNA1A	24	f_23110_0_0	Composite phenotypes	Impedance of arm (left)	-3.41933	0.484106	linear_regression	NO
CACNA1A	25	f_23109_0_0	Composite phenotypes	Impedance of arm (right)	-0.934186	0.84229	linear_regression	NO
CACNA1A	26	f_23108_0_0	Composite phenotypes	Impedance of leg (left)	2.9512	0.467118	linear_regression	NO
CACNA1A	27	f_23107_0_0	Composite phenotypes	Impedance of leg (right)	4.75993	0.239596	linear_regression	NO
CACNA1A	28	f_23106_0_0	Composite phenotypes	Impedance of whole body	-1.83954	0.826522	linear_regression	NO
CACNA1A	29	f_23116_0_0	Composite phenotypes	Leg fat mass (left)	-0.15613	0.400156	linear_regression	NO
CACNA1A	30	f_23112_0_0	Composite phenotypes	Leg fat mass (right)	-0.0762833	0.688054	linear_regression	NO
CACNA1A	31	f_23115_0_0	Composite phenotypes	Leg fat percentage (left)	0.0491335	0.94015	linear_regression	NO
CACNA1A	32	f_23111_0_0	Composite phenotypes	Leg fat percentage (right)	0.396711	0.564793	linear_regression	NO
CACNA1A	33	f_23117_0_0	Composite phenotypes	Leg fat-free mass (left)	-0.257818	0.0891183	linear_regression	NO
CACNA1A	34	f_23113_0_0	Composite phenotypes	Leg fat-free mass (right)	-0.28809	0.0568368	linear_regression	NO
CACNA1A	35	f_23118_0_0	Composite phenotypes	Leg predicted mass (left)	-0.240938	0.09033	linear_regression	NO
CACNA1A	36	f_23114_0_0	Composite phenotypes	Leg predicted mass (right)	-0.261884	0.0649235	linear_regression	NO
CACNA1A	37	f_90091_0_0	Composite phenotypes	No-wear time bias adjusted acceleration maximum	246.691	0.272248	linear_regression	NO
CACNA1A	38	f_90089_0_0	Composite phenotypes	No-wear time bias adjusted acceleration median	0.571389	0.438571	linear_regression	NO
CACNA1A	39	f_90090_0_0	Composite phenotypes	No-wear time bias adjusted acceleration minimum	-0.0106347	0.859781	linear_regression	NO
CACNA1A	40	f_90088_0_0	Composite phenotypes	No-wear time bias adjusted acceleration standard deviation	7.83646	0.229428	linear_regression	NO
CACNA1A	41	f_90087_0_0	Composite phenotypes	No-wear time bias adjusted average acceleration	5.08003	0.076339	linear_regression	NO
CACNA1A	42	f_90012_0_0	Composite phenotypes	Overall acceleration average	5.25754	0.0634219	linear_regression	NO
CACNA1A	43	f_102_0_0	Composite phenotypes	Pulse rate, automated reading	1.92976	0.219391	linear_regression	NO
CACNA1A	44	f_90013_0_0	Composite phenotypes	Standard deviation of acceleration	8.5966	0.18349	linear_regression	NO
CACNA1A	45	f_50_0_0	Composite phenotypes	Standing height	-1.26972	0.105139	linear_regression	NO
CACNA1A	46	f_4080_0_0	Composite phenotypes	Systolic blood pressure, automated reading	1.91216	0.439472	linear_regression	NO
CACNA1A	47	f_93_0_0	Composite phenotypes	Systolic blood pressure, manual reading	9.30757	0.111428	linear_regression	NO
CACNA1A	48	f_23128_0_0	Composite phenotypes	Trunk fat mass	-1.0199	0.113034	linear_regression	NO
CACNA1A	49	f_23127_0_0	Composite phenotypes	Trunk fat percentage	-0.999067	0.269723	linear_regression	NO
CACNA1A	50	f_23129_0_0	Composite phenotypes	Trunk fat-free mass	-0.346363	0.393961	linear_regression	NO
CACNA1A	51	f_23130_0_0	Composite phenotypes	Trunk predicted mass	-0.32924	0.397642	linear_regression	NO
CACNA1A	52	f_48_0_0	Composite phenotypes	Waist circumference	-0.14471	0.921884	linear_regression	NO
CACNA1A	53	f_21002_0_0	Composite phenotypes	Weight	-2.32682	0.183891	linear_regression	NO
CACNA1A	54	f_23100_0_0	Composite phenotypes	Whole body fat mass	-1.46864	0.199042	linear_regression	NO
CACNA1A	55	f_23101_0_0	Composite phenotypes	Whole body fat-free mass	-0.994068	0.207694	linear_regression	NO
CACNA1A	56	f_23102_0_0	Composite phenotypes	Whole body water mass	-0.697931	0.229786	linear_regression	NO
CACNA1A	57	FH_Bowel_cancer	Family history	FH_Bowel_cancer	-0.10259	0.799211	logistic_regression	NO
CACNA1A	58	FH_Breast_cancer	Family history	FH_Breast_cancer	0.254212	0.482258	logistic_regression	NO
CACNA1A	59	FH_Diabetes	Family history	FH_Diabetes	-0.122819	0.703385	logistic_regression	NO
CACNA1A	60	FH_Heart_disease	Family history	FH_Heart_disease	-0.301175	0.248223	logistic_regression	NO
CACNA1A	61	FH_High_blood_pressure	Family history	FH_High_blood_pressure	0.226239	0.382193	logistic_regression	NO
CACNA1A	62	FH_Lung_cancer	Family history	FH_Lung_cancer	-0.126926	0.739442	logistic_regression	NO
CACNA1A	63	FH_Parkinsons_disease	Family history	FH_Parkinsons_disease	-0.339353	0.637439	logistic_regression	NO
CACNA1A	64	FH_Prostate_cancer	Family history	FH_Prostate_cancer	-0.298898	0.56396	logistic_regression	NO
CACNA1A	65	FH_Severe_depression	Family history	FH_Severe_depression	0.0215803	0.952615	logistic_regression	NO
CACNA1A	66	FH_Stroke	Family history	FH_Stroke	-0.643437	0.0542088	logistic_regression	NO
CACNA1A	67	DEATH_A419	ICD10 cause of death	A41.9 Septicaemia, unspecified	-11.5096	0.985257	logistic_regression	NO
CACNA1A	68	DEATH_C159	ICD10 cause of death	C15.9 Oesophagus, unspecified	-12.8937	0.993936	logistic_regression	NO
CACNA1A	69	DEATH_C169	ICD10 cause of death	C16.9 Stomach, unspecified	-13.7809	0.997615	logistic_regression	NO
CACNA1A	70	DEATH_C189	ICD10 cause of death	C18.9 Colon, unspecified	-11.7632	0.990835	logistic_regression	NO
CACNA1A	71	DEATH_C19	ICD10 cause of death	C19 Malignant neoplasm of rectosigmoid junction	-12.1936	0.994262	logistic_regression	NO
CACNA1A	72	DEATH_C20	ICD10 cause of death	C20 Malignant neoplasm of rectum	-12.3139	0.994209	logistic_regression	NO
CACNA1A	73	DEATH_C221	ICD10 cause of death	C22.1 Intrahepatic bile duct carcinoma	-14.4335	0.99743	logistic_regression	NO
CACNA1A	74	DEATH_C259	ICD10 cause of death	C25.9 Pancreas, unspecified	-10.4369	0.977918	logistic_regression	NO
CACNA1A	75	DEATH_C260	ICD10 cause of death	C26.0 Intestinal tract, part unspecified	-14.4712	0.998453	logistic_regression	NO
CACNA1A	76	DEATH_C349	ICD10 cause of death	C34.9 Bronchus or lung, unspecified	-10.4711	0.963521	logistic_regression	NO
CACNA1A	77	DEATH_C439	ICD10 cause of death	C43.9 Malignant melanoma of skin, unspecified	-12.1106	0.994235	logistic_regression	NO
CACNA1A	78	DEATH_C459	ICD10 cause of death	C45.9 Mesothelioma, unspecified	-11.9537	0.994246	logistic_regression	NO
CACNA1A	79	DEATH_C509	ICD10 cause of death	C50.9 Breast, unspecified	-11.1108	0.973571	logistic_regression	NO
CACNA1A	80	DEATH_C56	ICD10 cause of death	C56 Malignant neoplasm of ovary	-17.3679	0.99926	logistic_regression	NO
CACNA1A	81	DEATH_C61	ICD10 cause of death	C61 Malignant neoplasm of prostate	-18.9901	0.999176	logistic_regression	NO
CACNA1A	82	DEATH_C64	ICD10 cause of death	C64 Malignant neoplasm of kidney, except renal pelvis	-11.5468	0.991045	logistic_regression	NO
CACNA1A	83	DEATH_C679	ICD10 cause of death	C67.9 Bladder, unspecified	-12.6387	0.993827	logistic_regression	NO
CACNA1A	84	DEATH_C719	ICD10 cause of death	C71.9 Brain, unspecified	-10.9847	0.985916	logistic_regression	NO
CACNA1A	85	DEATH_C780	ICD10 cause of death	C78.0 Secondary malignant neoplasm of lung	-11.9483	0.994302	logistic_regression	NO
CACNA1A	86	DEATH_C787	ICD10 cause of death	C78.7 Secondary malignant neoplasm of liver	-11.3095	0.9912	logistic_regression	NO
CACNA1A	87	DEATH_C793	ICD10 cause of death	C79.3 Secondary malignant neoplasm of brain and cerebral meninges	-10.755	0.991361	logistic_regression	NO
CACNA1A	88	DEATH_C795	ICD10 cause of death	C79.5 Secondary malignant neoplasm of bone and bone marrow	-12.8575	0.996312	logistic_regression	NO
CACNA1A	89	DEATH_C798	ICD10 cause of death	C79.8 Secondary malignant neoplasm of other specified sites	-11.2061	0.98562	logistic_regression	NO
CACNA1A	90	DEATH_C80	ICD10 cause of death	C80 Malignant neoplasm without specification of site	2.94661	0.0387256	logistic_regression	NO
CACNA1A	91	DEATH_C800	ICD10 cause of death	C80.0 Malignant neoplasm, primary site unknown, so stated	-15.4212	0.999015	logistic_regression	NO
CACNA1A	92	DEATH_C809	ICD10 cause of death	C80.9 Malignant neoplasm, unspecified	-15.2029	0.999028	logistic_regression	NO
CACNA1A	93	DEATH_C859	ICD10 cause of death	C85.9 Non-Hodgkin's lymphoma, unspecified type	-13.988	0.997579	logistic_regression	NO
CACNA1A	94	DEATH_C900	ICD10 cause of death	C90.0 Multiple myeloma	-11.4797	0.99085	logistic_regression	NO
CACNA1A	95	DEATH_C920	ICD10 cause of death	C92.0 Acute myeloid leukaemia	-11.7914	0.994383	logistic_regression	NO
CACNA1A	96	DEATH_E119	ICD10 cause of death	E11.9 Type 2 diabetes without complications	-10.8362	0.986029	logistic_regression	NO
CACNA1A	97	DEATH_E149	ICD10 cause of death	E14.9 Without complications	-10.1539	0.97859	logistic_regression	NO
CACNA1A	98	DEATH_F03	ICD10 cause of death	F03 Unspecified dementia	-12.8247	0.993773	logistic_regression	NO
CACNA1A	99	DEATH_G122	ICD10 cause of death	G12.2 Motor neuron disease	-12.6633	0.99391	logistic_regression	NO
CACNA1A	100	DEATH_G20	ICD10 cause of death	G20 Parkinson's disease	-12.2388	0.989749	logistic_regression	NO
CACNA1A	101	DEATH_G309	ICD10 cause of death	G30.9 Alzheimer's disease, unspecified	-10.1473	0.991933	logistic_regression	NO
CACNA1A	102	DEATH_I10	ICD10 cause of death	I10 Essential (primary) hypertension	-9.67578	0.965447	logistic_regression	NO
CACNA1A	103	DEATH_I119	ICD10 cause of death	I11.9 Hypertensive heart disease without (congestive) heart failure	-12.3821	0.994083	logistic_regression	NO
CACNA1A	104	DEATH_I219	ICD10 cause of death	I21.9 Acute myocardial infarction, unspecified	-11.0597	0.985322	logistic_regression	NO
CACNA1A	105	DEATH_I251	ICD10 cause of death	I25.1 Atherosclerotic heart disease	-9.25478	0.966243	logistic_regression	NO
CACNA1A	106	DEATH_I259	ICD10 cause of death	I25.9 Chronic ischaemic heart disease, unspecified	-10.4291	0.962054	logistic_regression	NO
CACNA1A	107	DEATH_I269	ICD10 cause of death	I26.9 Pulmonary embolism without mention of acute cor pulmonale	3.43039	0.0162998	logistic_regression	NO
CACNA1A	108	DEATH_I469	ICD10 cause of death	I46.9 Cardiac arrest, unspecified	-13.0659	0.996265	logistic_regression	NO
CACNA1A	109	DEATH_I48	ICD10 cause of death	I48 Atrial fibrillation and flutter	-11.6504	0.990505	logistic_regression	NO
CACNA1A	110	DEATH_I500	ICD10 cause of death	I50.0 Congestive heart failure	-12.0009	0.990404	logistic_regression	NO
CACNA1A	111	DEATH_I501	ICD10 cause of death	I50.1 Left ventricular failure	-14.6749	0.998438	logistic_regression	NO
CACNA1A	112	DEATH_I509	ICD10 cause of death	I50.9 Heart failure, unspecified	-9.92777	0.978698	logistic_regression	NO
CACNA1A	113	DEATH_I517	ICD10 cause of death	I51.7 Cardiomegaly	-14.2447	0.998502	logistic_regression	NO
CACNA1A	114	DEATH_I609	ICD10 cause of death	I60.9 Subarachnoid haemorrhage, unspecified	-10.5851	0.9915	logistic_regression	NO
CACNA1A	115	DEATH_I619	ICD10 cause of death	I61.9 Intracerebral haemorrhage, unspecified	-12.1077	0.9943	logistic_regression	NO
CACNA1A	116	DEATH_I64	ICD10 cause of death	I64 Stroke, not specified as haemorrhage or infarction	-11.6752	0.990907	logistic_regression	NO
CACNA1A	117	DEATH_I739	ICD10 cause of death	I73.9 Peripheral vascular disease, unspecified	-13.2633	0.99763	logistic_regression	NO
CACNA1A	118	DEATH_I802	ICD10 cause of death	I80.2 Phlebitis and thrombophlebitis of other deep vessels of lower extremities	-11.6167	0.994537	logistic_regression	NO
CACNA1A	119	DEATH_J180	ICD10 cause of death	J18.0 Bronchopneumonia, unspecified	3.32457	0.0260297	logistic_regression	NO
CACNA1A	120	DEATH_J189	ICD10 cause of death	J18.9 Pneumonia, unspecified	-11.7423	0.984686	logistic_regression	NO
CACNA1A	121	DEATH_J22	ICD10 cause of death	J22 Unspecified acute lower respiratory infection	-12.2828	0.994195	logistic_regression	NO
CACNA1A	122	DEATH_J440	ICD10 cause of death	J44.0 Chronic obstructive pulmonary disease with acute lower respiratory infection	-12.0035	0.994078	logistic_regression	NO
CACNA1A	123	DEATH_J449	ICD10 cause of death	J44.9 Chronic obstructive pulmonary disease, unspecified	-11.4559	0.985214	logistic_regression	NO
CACNA1A	124	DEATH_J690	ICD10 cause of death	J69.0 Pneumonitis due to food and vomit	-13.0382	0.993774	logistic_regression	NO
CACNA1A	125	DEATH_J841	ICD10 cause of death	J84.1 Other interstitial pulmonary diseases with fibrosis	-11.956	0.990189	logistic_regression	NO
CACNA1A	126	DEATH_J969	ICD10 cause of death	J96.9 Respiratory failure, unspecified	3.8463	0.00669232	firth_logistic_regression	NO
CACNA1A	127	DEATH_K746	ICD10 cause of death	K74.6 Other and unspecified cirrhosis of liver	-12.1894	0.996523	logistic_regression	NO
CACNA1A	128	DEATH_K922	ICD10 cause of death	K92.2 Gastro-intestinal haemorrhage, unspecified	-10.1642	0.991957	logistic_regression	NO
CACNA1A	129	DEATH_N179	ICD10 cause of death	N17.9 Acute renal failure, unspecified	-12.656	0.994045	logistic_regression	NO
CACNA1A	130	DEATH_N189	ICD10 cause of death	N18.9 Chronic renal failure, unspecified	-12.8863	0.99383	logistic_regression	NO
CACNA1A	131	DEATH_N390	ICD10 cause of death	N39.0 Urinary tract infection, site not specified	-12.2619	0.994228	logistic_regression	NO
CACNA1A	132	DEATH_R688	ICD10 cause of death	R68.8 Other specified general symptoms and signs	-10.4316	0.986523	logistic_regression	NO
CACNA1A	133	DEATH_Y839	ICD10 cause of death	Y83.9 Surgical procedure, unspecified	-11.6264	0.990974	logistic_regression	NO
CACNA1A	134	Q059	ICD10 Congenital malformations, deformations and chromosomal abnormalities	Q05.9 Spina bifida, unspecified	-11.6818	0.992915	logistic_regression	NO
CACNA1A	135	Q211	ICD10 Congenital malformations, deformations and chromosomal abnormalities	Q21.1 Atrial septal defect	-10.8025	0.982359	logistic_regression	NO
CACNA1A	136	Q231	ICD10 Congenital malformations, deformations and chromosomal abnormalities	Q23.1 Congenital insufficiency of aortic valve	-11.9132	0.992591	logistic_regression	NO
CACNA1A	137	Q387	ICD10 Congenital malformations, deformations and chromosomal abnormalities	Q38.7 Pharyngeal pouch	-11.8839	0.992397	logistic_regression	NO
CACNA1A	138	Q504	ICD10 Congenital malformations, deformations and chromosomal abnormalities	Q50.4 Embryonic cyst of Fallopian tube	-16.462	0.999114	logistic_regression	NO
CACNA1A	139	Q610	ICD10 Congenital malformations, deformations and chromosomal abnormalities	Q61.0 Congenital single renal cyst	-14.379	0.997997	logistic_regression	NO
CACNA1A	140	Q612	ICD10 Congenital malformations, deformations and chromosomal abnormalities	Q61.2 Polycystic kidney, adult type	-10.6268	0.989441	logistic_regression	NO
CACNA1A	141	Q613	ICD10 Congenital malformations, deformations and chromosomal abnormalities	Q61.3 Polycystic kidney, unspecified	3.66653	0.00462773	firth_logistic_regression	NO
CACNA1A	142	Q630	ICD10 Congenital malformations, deformations and chromosomal abnormalities	Q63.0 Accessory kidney	3.89857	0.00297338	firth_logistic_regression	NO
CACNA1A	143	Q668	ICD10 Congenital malformations, deformations and chromosomal abnormalities	Q66.8 Other congenital deformities of feet	-13.3075	0.996978	logistic_regression	NO
CACNA1A	144	I059	ICD10 Diseases of the circulatory system	I05.9 Mitral valve disease, unspecified	-11.0869	0.988646	logistic_regression	NO
CACNA1A	145	I071	ICD10 Diseases of the circulatory system	I07.1 Tricuspid insufficiency	2.62232	0.0102046	logistic_regression	NO
CACNA1A	146	I080	ICD10 Diseases of the circulatory system	I08.0 Disorders of both mitral and aortic valves	-12.0478	0.98762	logistic_regression	NO
CACNA1A	147	I081	ICD10 Diseases of the circulatory system	I08.1 Disorders of both mitral and tricuspid valves	1.89077	0.0627159	logistic_regression	NO
CACNA1A	148	I082	ICD10 Diseases of the circulatory system	I08.2 Disorders of both aortic and tricuspid valves	-14.1277	0.998009	logistic_regression	NO
CACNA1A	149	I083	ICD10 Diseases of the circulatory system	I08.3 Combined disorders of mitral, aortic and tricuspid valves	2.59926	0.0109118	logistic_regression	NO
CACNA1A	150	I088	ICD10 Diseases of the circulatory system	I08.8 Other multiple valve diseases	-14.1825	0.997963	logistic_regression	NO
CACNA1A	151	I10	ICD10 Diseases of the circulatory system	I10 Essential (primary) hypertension	-0.00665549	0.983329	logistic_regression	NO
CACNA1A	152	I119	ICD10 Diseases of the circulatory system	I11.9 Hypertensive heart disease without (congestive) heart failure	-9.59661	0.973104	logistic_regression	NO
CACNA1A	153	I120	ICD10 Diseases of the circulatory system	I12.0 Hypertensive renal disease with renal failure	-9.77062	0.955467	logistic_regression	NO
CACNA1A	154	I129	ICD10 Diseases of the circulatory system	I12.9 Hypertensive renal disease without renal failure	-12.0451	0.992483	logistic_regression	NO
CACNA1A	155	I200	ICD10 Diseases of the circulatory system	I20.0 Unstable angina	0.136534	0.892788	logistic_regression	NO
CACNA1A	156	I201	ICD10 Diseases of the circulatory system	I20.1 Angina pectoris with documented spasm	-12.06	0.992631	logistic_regression	NO
CACNA1A	157	I208	ICD10 Diseases of the circulatory system	I20.8 Other forms of angina pectoris	-9.72045	0.955269	logistic_regression	NO
CACNA1A	158	I209	ICD10 Diseases of the circulatory system	I20.9 Angina pectoris, unspecified	-1.11532	0.271353	logistic_regression	NO
CACNA1A	159	I210	ICD10 Diseases of the circulatory system	I21.0 Acute transmural myocardial infarction of anterior wall	-9.12471	0.930691	logistic_regression	NO
CACNA1A	160	I211	ICD10 Diseases of the circulatory system	I21.1 Acute transmural myocardial infarction of inferior wall	-10.2809	0.952569	logistic_regression	NO
CACNA1A	161	I212	ICD10 Diseases of the circulatory system	I21.2 Acute transmural myocardial infarction of other sites	-12.265	0.992232	logistic_regression	NO
CACNA1A	162	I213	ICD10 Diseases of the circulatory system	I21.3 Acute transmural myocardial infarction of unspecified site	-15.3428	0.998659	logistic_regression	NO
CACNA1A	163	I214	ICD10 Diseases of the circulatory system	I21.4 Acute subendocardial myocardial infarction	-9.97414	0.95463	logistic_regression	NO
CACNA1A	164	I219	ICD10 Diseases of the circulatory system	I21.9 Acute myocardial infarction, unspecified	-10.0979	0.923161	logistic_regression	NO
CACNA1A	165	I221	ICD10 Diseases of the circulatory system	I22.1 Subsequent myocardial infarction of inferior wall	-14.6552	0.997897	logistic_regression	NO
CACNA1A	166	I229	ICD10 Diseases of the circulatory system	I22.9 Subsequent myocardial infarction of unspecified site	-10.6829	0.981555	logistic_regression	NO
CACNA1A	167	I240	ICD10 Diseases of the circulatory system	I24.0 Coronary thrombosis not resulting in myocardial infarction	-14.9367	0.997855	logistic_regression	NO
CACNA1A	168	I248	ICD10 Diseases of the circulatory system	I24.8 Other forms of acute ischaemic heart disease	-12.1632	0.987293	logistic_regression	NO
CACNA1A	169	I249	ICD10 Diseases of the circulatory system	I24.9 Acute ischaemic heart disease, unspecified	-11.4482	0.98067	logistic_regression	NO
CACNA1A	170	I251	ICD10 Diseases of the circulatory system	I25.1 Atherosclerotic heart disease	-1.36425	0.179544	logistic_regression	NO
CACNA1A	171	I252	ICD10 Diseases of the circulatory system	I25.2 Old myocardial infarction	-9.81268	0.876504	logistic_regression	NO
CACNA1A	172	I253	ICD10 Diseases of the circulatory system	I25.3 Aneurysm of heart	-10.382	0.989533	logistic_regression	NO
CACNA1A	173	I255	ICD10 Diseases of the circulatory system	I25.5 Ischaemic cardiomyopathy	-12.2303	0.992101	logistic_regression	NO
CACNA1A	174	I258	ICD10 Diseases of the circulatory system	I25.8 Other forms of chronic ischaemic heart disease	-9.34037	0.880362	logistic_regression	NO
CACNA1A	175	I259	ICD10 Diseases of the circulatory system	I25.9 Chronic ischaemic heart disease, unspecified	-9.28695	0.807515	logistic_regression	NO
CACNA1A	176	I269	ICD10 Diseases of the circulatory system	I26.9 Pulmonary embolism without mention of acute cor pulmonale	0.230889	0.819215	logistic_regression	NO
CACNA1A	177	I270	ICD10 Diseases of the circulatory system	I27.0 Primary pulmonary hypertension	-11.8766	0.987823	logistic_regression	NO
CACNA1A	178	I272	ICD10 Diseases of the circulatory system	I27.2 Other secondary pulmonary hypertension	2.26533	0.025802	logistic_regression	NO
CACNA1A	179	I279	ICD10 Diseases of the circulatory system	I27.9 Pulmonary heart disease, unspecified	-12.0634	0.992469	logistic_regression	NO
CACNA1A	180	I309	ICD10 Diseases of the circulatory system	I30.9 Acute pericarditis, unspecified	-11.6439	0.992607	logistic_regression	NO
CACNA1A	181	I313	ICD10 Diseases of the circulatory system	I31.3 Pericardial effusion (noninflammatory)	-9.31791	0.95826	logistic_regression	NO
CACNA1A	182	I319	ICD10 Diseases of the circulatory system	I31.9 Disease of pericardium, unspecified	-10.78	0.981829	logistic_regression	NO
CACNA1A	183	I330	ICD10 Diseases of the circulatory system	I33.0 Acute and subacute infective endocarditis	-11.1226	0.9886	logistic_regression	NO
CACNA1A	184	I340	ICD10 Diseases of the circulatory system	I34.0 Mitral (valve) insufficiency	0.809756	0.424024	logistic_regression	NO
CACNA1A	185	I341	ICD10 Diseases of the circulatory system	I34.1 Mitral (valve) prolapse	2.29787	0.0234177	logistic_regression	NO
CACNA1A	186	I350	ICD10 Diseases of the circulatory system	I35.0 Aortic (valve) stenosis	-10.4357	0.951837	logistic_regression	NO
CACNA1A	187	I351	ICD10 Diseases of the circulatory system	I35.1 Aortic (valve) insufficiency	-12.3618	0.987428	logistic_regression	NO
CACNA1A	188	I352	ICD10 Diseases of the circulatory system	I35.2 Aortic (valve) stenosis with insufficiency	-12.7175	0.992007	logistic_regression	NO
CACNA1A	189	I358	ICD10 Diseases of the circulatory system	I35.8 Other aortic valve disorders	-10.86	0.988792	logistic_regression	NO
CACNA1A	190	I359	ICD10 Diseases of the circulatory system	I35.9 Aortic valve disorder, unspecified	-10.2354	0.98218	logistic_regression	NO
CACNA1A	191	I361	ICD10 Diseases of the circulatory system	I36.1 Nonrheumatic tricuspid (valve) insufficiency	-14.58	0.997898	logistic_regression	NO
CACNA1A	192	I371	ICD10 Diseases of the circulatory system	I37.1 Pulmonary valve insufficiency	-14.4353	0.997971	logistic_regression	NO
CACNA1A	193	I38	ICD10 Diseases of the circulatory system	I38 Endocarditis, valve unspecified	-11.9789	0.987769	logistic_regression	NO
CACNA1A	194	I420	ICD10 Diseases of the circulatory system	I42.0 Dilated cardiomyopathy	-12.217	0.987644	logistic_regression	NO
CACNA1A	195	I421	ICD10 Diseases of the circulatory system	I42.1 Obstructive hypertrophic cardiomyopathy	-11.4902	0.992887	logistic_regression	NO
CACNA1A	196	I422	ICD10 Diseases of the circulatory system	I42.2 Other hypertrophic cardiomyopathy	-10.8638	0.98912	logistic_regression	NO
CACNA1A	197	I428	ICD10 Diseases of the circulatory system	I42.8 Other cardiomyopathies	-14.6154	0.997954	logistic_regression	NO
CACNA1A	198	I429	ICD10 Diseases of the circulatory system	I42.9 Cardiomyopathy, unspecified	-11.9355	0.987977	logistic_regression	NO
CACNA1A	199	I440	ICD10 Diseases of the circulatory system	I44.0 Atrioventricular block, first degree	-9.91866	0.953613	logistic_regression	NO
CACNA1A	200	I441	ICD10 Diseases of the circulatory system	I44.1 Atrioventricular block, second degree	-11.0678	0.98133	logistic_regression	NO
CACNA1A	201	I442	ICD10 Diseases of the circulatory system	I44.2 Atrioventricular block, complete	-12.2991	0.987302	logistic_regression	NO
CACNA1A	202	I443	ICD10 Diseases of the circulatory system	I44.3 Other and unspecified atrioventricular block	-13.7405	0.996778	logistic_regression	NO
CACNA1A	203	I447	ICD10 Diseases of the circulatory system	I44.7 Left bundle-branch block, unspecified	-9.39876	0.929465	logistic_regression	NO
CACNA1A	204	I451	ICD10 Diseases of the circulatory system	I45.1 Other and unspecified right bundle-branch block	1.1171	0.271169	logistic_regression	NO
CACNA1A	205	I455	ICD10 Diseases of the circulatory system	I45.5 Other specified heart block	-10.5635	0.989076	logistic_regression	NO
CACNA1A	206	I456	ICD10 Diseases of the circulatory system	I45.6 Preexcitation syndrome	-12.0863	0.992727	logistic_regression	NO
CACNA1A	207	I459	ICD10 Diseases of the circulatory system	I45.9 Conduction disorder, unspecified	-12.1259	0.992308	logistic_regression	NO
CACNA1A	208	I460	ICD10 Diseases of the circulatory system	I46.0 Cardiac arrest with successful resuscitation	-11.2756	0.981094	logistic_regression	NO
CACNA1A	209	I469	ICD10 Diseases of the circulatory system	I46.9 Cardiac arrest, unspecified	2.14468	0.0354342	logistic_regression	NO
CACNA1A	210	I471	ICD10 Diseases of the circulatory system	I47.1 Supraventricular tachycardia	-9.58091	0.930187	logistic_regression	NO
CACNA1A	211	I472	ICD10 Diseases of the circulatory system	I47.2 Ventricular tachycardia	-9.50212	0.956557	logistic_regression	NO
CACNA1A	212	I48	ICD10 Diseases of the circulatory system	I48 Atrial fibrillation and flutter	-0.0234134	0.969075	logistic_regression	NO
CACNA1A	213	I480	ICD10 Diseases of the circulatory system	I48.0 Paroxysmal atrial fibrillation	-12.524	0.987094	logistic_regression	NO
CACNA1A	214	I481	ICD10 Diseases of the circulatory system	I48.1 Persistent atrial fibrillation	-11.5969	0.992691	logistic_regression	NO
CACNA1A	215	I490	ICD10 Diseases of the circulatory system	I49.0 Ventricular fibrillation and flutter	-11.5201	0.988141	logistic_regression	NO
CACNA1A	216	I491	ICD10 Diseases of the circulatory system	I49.1 Atrial premature depolarisation	-11.4893	0.992809	logistic_regression	NO
CACNA1A	217	I493	ICD10 Diseases of the circulatory system	I49.3 Ventricular premature depolarisation	-9.99806	0.972604	logistic_regression	NO
CACNA1A	218	I494	ICD10 Diseases of the circulatory system	I49.4 Other and unspecified premature depolarisation	-12.2117	0.992582	logistic_regression	NO
CACNA1A	219	I495	ICD10 Diseases of the circulatory system	I49.5 Sick sinus syndrome	-10.0862	0.971928	logistic_regression	NO
CACNA1A	220	I498	ICD10 Diseases of the circulatory system	I49.8 Other specified cardiac arrhythmias	-9.61311	0.973677	logistic_regression	NO
CACNA1A	221	I499	ICD10 Diseases of the circulatory system	I49.9 Cardiac arrhythmia, unspecified	-9.66713	0.956435	logistic_regression	NO
CACNA1A	222	I500	ICD10 Diseases of the circulatory system	I50.0 Congestive heart failure	0.677467	0.50556	logistic_regression	NO
CACNA1A	223	I501	ICD10 Diseases of the circulatory system	I50.1 Left ventricular failure	0.232304	0.819338	logistic_regression	NO
CACNA1A	224	I509	ICD10 Diseases of the circulatory system	I50.9 Heart failure, unspecified	0.988648	0.33077	logistic_regression	NO
CACNA1A	225	I517	ICD10 Diseases of the circulatory system	I51.7 Cardiomegaly	0.5675	0.575282	logistic_regression	NO
CACNA1A	226	I518	ICD10 Diseases of the circulatory system	I51.8 Other ill-defined heart diseases	-9.73052	0.954713	logistic_regression	NO
CACNA1A	227	I519	ICD10 Diseases of the circulatory system	I51.9 Heart disease, unspecified	-9.21182	0.95685	logistic_regression	NO
CACNA1A	228	I602	ICD10 Diseases of the circulatory system	I60.2 Subarachnoid haemorrhage from anterior communicating artery	-11.7043	0.992951	logistic_regression	NO
CACNA1A	229	I609	ICD10 Diseases of the circulatory system	I60.9 Subarachnoid haemorrhage, unspecified	-11.1039	0.981948	logistic_regression	NO
CACNA1A	230	I619	ICD10 Diseases of the circulatory system	I61.9 Intracerebral haemorrhage, unspecified	2.19348	0.0309428	logistic_regression	NO
CACNA1A	231	I620	ICD10 Diseases of the circulatory system	I62.0 Subdural haemorrhage (acute) (nontraumatic)	-10.6641	0.981647	logistic_regression	NO
CACNA1A	232	I629	ICD10 Diseases of the circulatory system	I62.9 Intracranial haemorrhage (nontraumatic), unspecified	-11.7522	0.992672	logistic_regression	NO
CACNA1A	233	I632	ICD10 Diseases of the circulatory system	I63.2 Cerebral infarction due to unspecified occlusion or stenosis of precerebral arteries	-15.4614	0.998676	logistic_regression	NO
CACNA1A	234	I633	ICD10 Diseases of the circulatory system	I63.3 Cerebral infarction due to thrombosis of cerebral arteries	-13.5902	0.996825	logistic_regression	NO
CACNA1A	235	I634	ICD10 Diseases of the circulatory system	I63.4 Cerebral infarction due to embolism of cerebral arteries	-14.2053	0.997948	logistic_regression	NO
CACNA1A	236	I635	ICD10 Diseases of the circulatory system	I63.5 Cerebral infarction due to unspecified occlusion or stenosis of cerebral arteries	-11.7346	0.987648	logistic_regression	NO
CACNA1A	237	I638	ICD10 Diseases of the circulatory system	I63.8 Other cerebral infarction	-11.1426	0.988345	logistic_regression	NO
CACNA1A	238	I639	ICD10 Diseases of the circulatory system	I63.9 Cerebral infarction, unspecified	0.602846	0.552213	logistic_regression	NO
CACNA1A	239	I64	ICD10 Diseases of the circulatory system	I64 Stroke, not specified as haemorrhage or infarction	-9.08567	0.931185	logistic_regression	NO
CACNA1A	240	I652	ICD10 Diseases of the circulatory system	I65.2 Occlusion and stenosis of carotid artery	-11.7151	0.97978	logistic_regression	NO
CACNA1A	241	I671	ICD10 Diseases of the circulatory system	I67.1 Cerebral aneurysm, nonruptured	-10.7411	0.982496	logistic_regression	NO
CACNA1A	242	I672	ICD10 Diseases of the circulatory system	I67.2 Cerebral atherosclerosis	-12.0064	0.992335	logistic_regression	NO
CACNA1A	243	I678	ICD10 Diseases of the circulatory system	I67.8 Other specified cerebrovascular diseases	-9.81746	0.954196	logistic_regression	NO
CACNA1A	244	I679	ICD10 Diseases of the circulatory system	I67.9 Cerebrovascular disease, unspecified	-9.94307	0.953709	logistic_regression	NO
CACNA1A	245	I690	ICD10 Diseases of the circulatory system	I69.0 Sequelae of subarachnoid haemorrhage	-11.3413	0.993091	logistic_regression	NO
CACNA1A	246	I693	ICD10 Diseases of the circulatory system	I69.3 Sequelae of cerebral infarction	-10.3953	0.982453	logistic_regression	NO
CACNA1A	247	I694	ICD10 Diseases of the circulatory system	I69.4 Sequelae of stroke, not specified as haemorrhage or infarction	-10.6424	0.970774	logistic_regression	NO
CACNA1A	248	I700	ICD10 Diseases of the circulatory system	I70.0 Atherosclerosis of aorta	-15.0266	0.997856	logistic_regression	NO
CACNA1A	249	I7000	ICD10 Diseases of the circulatory system	I70.00 Atherosclerosis of aorta (without gangrene)	-11.8547	0.992546	logistic_regression	NO
CACNA1A	250	I702	ICD10 Diseases of the circulatory system	I70.2 Atherosclerosis of arteries of the extremities	-10.9681	0.980563	logistic_regression	NO
CACNA1A	251	I7020	ICD10 Diseases of the circulatory system	I70.20 Atherosclerosis of arteries of extremities (without gangrene)	-9.74838	0.97214	logistic_regression	NO
CACNA1A	252	I709	ICD10 Diseases of the circulatory system	I70.9 Generalised and unspecified atherosclerosis	-11.6123	0.992572	logistic_regression	NO
CACNA1A	253	I710	ICD10 Diseases of the circulatory system	I71.0 Dissection of aorta [any part]	-11.8328	0.99263	logistic_regression	NO
CACNA1A	254	I712	ICD10 Diseases of the circulatory system	I71.2 Thoracic aortic aneurysm, without mention of rupture	-11.4056	0.988311	logistic_regression	NO
CACNA1A	255	I713	ICD10 Diseases of the circulatory system	I71.3 Abdominal aortic aneurysm, ruptured	-13.5898	0.996559	logistic_regression	NO
CACNA1A	256	I714	ICD10 Diseases of the circulatory system	I71.4 Abdominal aortic aneurysm, without mention of rupture	-12.6238	0.986255	logistic_regression	NO
CACNA1A	257	I719	ICD10 Diseases of the circulatory system	I71.9 Aortic aneurysm of unspecified site, without mention of rupture	-11.417	0.98801	logistic_regression	NO
CACNA1A	258	I723	ICD10 Diseases of the circulatory system	I72.3 Aneurysm of iliac artery	-14.579	0.997819	logistic_regression	NO
CACNA1A	259	I724	ICD10 Diseases of the circulatory system	I72.4 Aneurysm of artery of lower extremity	-10.8009	0.988679	logistic_regression	NO
CACNA1A	260	I730	ICD10 Diseases of the circulatory system	I73.0 Raynaud's syndrome	1.53408	0.129238	logistic_regression	NO
CACNA1A	261	I739	ICD10 Diseases of the circulatory system	I73.9 Peripheral vascular disease, unspecified	-9.77887	0.924947	logistic_regression	NO
CACNA1A	262	I742	ICD10 Diseases of the circulatory system	I74.2 Embolism and thrombosis of arteries of the upper extremities	-12.3747	0.995335	logistic_regression	NO
CACNA1A	263	I743	ICD10 Diseases of the circulatory system	I74.3 Embolism and thrombosis of arteries of the lower extremities	-12.0731	0.987256	logistic_regression	NO
CACNA1A	264	I745	ICD10 Diseases of the circulatory system	I74.5 Embolism and thrombosis of iliac artery	-12.046	0.992318	logistic_regression	NO
CACNA1A	265	I771	ICD10 Diseases of the circulatory system	I77.1 Stricture of artery	-12.5234	0.986758	logistic_regression	NO
CACNA1A	266	I776	ICD10 Diseases of the circulatory system	I77.6 Arteritis, unspecified	-12.365	0.992471	logistic_regression	NO
CACNA1A	267	I778	ICD10 Diseases of the circulatory system	I77.8 Other specified disorders of arteries and arterioles	-13.543	0.99688	logistic_regression	NO
CACNA1A	268	I779	ICD10 Diseases of the circulatory system	I77.9 Disorder of arteries and arterioles, unspecified	-11.373	0.987836	logistic_regression	NO
CACNA1A	269	I781	ICD10 Diseases of the circulatory system	I78.1 Naevus, nonneoplastic	-12.3236	0.987515	logistic_regression	NO
CACNA1A	270	I800	ICD10 Diseases of the circulatory system	I80.0 Phlebitis and thrombophlebitis of superficial vessels of lower extremities	-11.3329	0.988645	logistic_regression	NO
CACNA1A	271	I801	ICD10 Diseases of the circulatory system	I80.1 Phlebitis and thrombophlebitis of femoral vein	-9.84847	0.972789	logistic_regression	NO
CACNA1A	272	I802	ICD10 Diseases of the circulatory system	I80.2 Phlebitis and thrombophlebitis of other deep vessels of lower extremities	-10.7756	0.952034	logistic_regression	NO
CACNA1A	273	I803	ICD10 Diseases of the circulatory system	I80.3 Phlebitis and thrombophlebitis of lower extremities, unspecified	-11.4539	0.988574	logistic_regression	NO
CACNA1A	274	I808	ICD10 Diseases of the circulatory system	I80.8 Phlebitis and thrombophlebitis of other sites	-10.7416	0.989243	logistic_regression	NO
CACNA1A	275	I809	ICD10 Diseases of the circulatory system	I80.9 Phlebitis and thrombophlebitis of unspecified site	-11.9877	0.992686	logistic_regression	NO
CACNA1A	276	I81	ICD10 Diseases of the circulatory system	I81 Portal vein thrombosis	3.84246	0.00351831	firth_logistic_regression	NO
CACNA1A	277	I828	ICD10 Diseases of the circulatory system	I82.8 Embolism and thrombosis of other specified veins	-11.1453	0.988949	logistic_regression	NO
CACNA1A	278	I829	ICD10 Diseases of the circulatory system	I82.9 Embolism and thrombosis of unspecified vein	-10.5205	0.989445	logistic_regression	NO
CACNA1A	279	I830	ICD10 Diseases of the circulatory system	I83.0 Varicose veins of lower extremities with ulcer	-11.1396	0.988684	logistic_regression	NO
CACNA1A	280	I831	ICD10 Diseases of the circulatory system	I83.1 Varicose veins of lower extremities with inflammation	-11.7652	0.988147	logistic_regression	NO
CACNA1A	281	I839	ICD10 Diseases of the circulatory system	I83.9 Varicose veins of lower extremities without ulcer or inflammation	-0.658714	0.51395	logistic_regression	NO
CACNA1A	282	I840	ICD10 Diseases of the circulatory system	I84.0 Internal thrombosed haemorrhoids	-13.5823	0.996904	logistic_regression	NO
CACNA1A	283	I841	ICD10 Diseases of the circulatory system	I84.1 Internal haemorrhoids with other complications	-9.53676	0.929347	logistic_regression	NO
CACNA1A	284	I842	ICD10 Diseases of the circulatory system	I84.2 Internal haemorrhoids without complication	0.364279	0.71825	logistic_regression	NO
CACNA1A	285	I843	ICD10 Diseases of the circulatory system	I84.3 External thrombosed haemorrhoids	-11.1969	0.988696	logistic_regression	NO
CACNA1A	286	I844	ICD10 Diseases of the circulatory system	I84.4 External haemorrhoids with other complications	-10.7843	0.98227	logistic_regression	NO
CACNA1A	287	I845	ICD10 Diseases of the circulatory system	I84.5 External haemorrhoids without complication	1.8889	0.0616369	logistic_regression	NO
CACNA1A	288	I846	ICD10 Diseases of the circulatory system	I84.6 Residual haemorrhoidal skin tags	-8.92548	0.893072	logistic_regression	NO
CACNA1A	289	I847	ICD10 Diseases of the circulatory system	I84.7 Unspecified thrombosed haemorrhoids	-13.0798	0.995164	logistic_regression	NO
CACNA1A	290	I848	ICD10 Diseases of the circulatory system	I84.8 Unspecified haemorrhoids with other complications	-9.7611	0.928563	logistic_regression	NO
CACNA1A	291	I849	ICD10 Diseases of the circulatory system	I84.9 Unspecified haemorrhoids without complication	0.332317	0.57569	logistic_regression	NO
CACNA1A	292	I859	ICD10 Diseases of the circulatory system	I85.9 Oesophageal varices without bleeding	-10.9444	0.981949	logistic_regression	NO
CACNA1A	293	I861	ICD10 Diseases of the circulatory system	I86.1 Scrotal varices	-16.614	0.999069	logistic_regression	NO
CACNA1A	294	I864	ICD10 Diseases of the circulatory system	I86.4 Gastric varices	-11.6736	0.992699	logistic_regression	NO
CACNA1A	295	I871	ICD10 Diseases of the circulatory system	I87.1 Compression of vein	-13.725	0.996863	logistic_regression	NO
CACNA1A	296	I872	ICD10 Diseases of the circulatory system	I87.2 Venous insufficiency (chronic) (peripheral)	-11.0368	0.988724	logistic_regression	NO
CACNA1A	297	I878	ICD10 Diseases of the circulatory system	I87.8 Other specified disorders of veins	-10.6196	0.989364	logistic_regression	NO
CACNA1A	298	I890	ICD10 Diseases of the circulatory system	I89.0 Lymphoedema, not elsewhere classified	-9.91389	0.972783	logistic_regression	NO
CACNA1A	299	I891	ICD10 Diseases of the circulatory system	I89.1 Lymphangitis	-10.3594	0.989568	logistic_regression	NO
CACNA1A	300	I951	ICD10 Diseases of the circulatory system	I95.1 Orthostatic hypotension	1.12075	0.269467	logistic_regression	NO
CACNA1A	301	I952	ICD10 Diseases of the circulatory system	I95.2 Hypotension due to drugs	-11.2442	0.988572	logistic_regression	NO
CACNA1A	302	I959	ICD10 Diseases of the circulatory system	I95.9 Hypotension, unspecified	0.310977	0.758363	logistic_regression	NO
CACNA1A	303	I982	ICD10 Diseases of the circulatory system	I98.2 Oesophageal varices in diseases classified elsewhere	3.31987	0.00587537	firth_logistic_regression	NO
CACNA1A	304	I99	ICD10 Diseases of the circulatory system	I99 Other and unspecified disorders of circulatory system	-11.8338	0.992721	logistic_regression	NO
CACNA1A	305	K011	ICD10 Diseases of the digestive system	K01.1 Impacted teeth	-12.029	0.980008	logistic_regression	NO
CACNA1A	306	K028	ICD10 Diseases of the digestive system	K02.8 Other dental caries	-16.6061	0.999062	logistic_regression	NO
CACNA1A	307	K029	ICD10 Diseases of the digestive system	K02.9 Dental caries, unspecified	-9.57892	0.929705	logistic_regression	NO
CACNA1A	308	K045	ICD10 Diseases of the digestive system	K04.5 Chronic apical periodontitis	-11.6743	0.98805	logistic_regression	NO
CACNA1A	309	K046	ICD10 Diseases of the digestive system	K04.6 Periapical abscess with sinus	-14.842	0.997939	logistic_regression	NO
CACNA1A	310	K047	ICD10 Diseases of the digestive system	K04.7 Periapical abscess without sinus	-9.47371	0.957688	logistic_regression	NO
CACNA1A	311	K048	ICD10 Diseases of the digestive system	K04.8 Radicular cyst	-9.53394	0.974168	logistic_regression	NO
CACNA1A	312	K049	ICD10 Diseases of the digestive system	K04.9 Other and unspecified diseases of pulp and periapical tissues	-14.7322	0.997865	logistic_regression	NO
CACNA1A	313	K053	ICD10 Diseases of the digestive system	K05.3 Chronic periodontitis	-11.5891	0.988176	logistic_regression	NO
CACNA1A	314	K056	ICD10 Diseases of the digestive system	K05.6 Periodontal disease, unspecified	-14.4307	0.997964	logistic_regression	NO
CACNA1A	315	K068	ICD10 Diseases of the digestive system	K06.8 Other specified disorders of gingiva and edentulous alveolar ridge	-13.7741	0.996822	logistic_regression	NO
CACNA1A	316	K073	ICD10 Diseases of the digestive system	K07.3 Anomalies of tooth position	-10.8635	0.988869	logistic_regression	NO
CACNA1A	317	K076	ICD10 Diseases of the digestive system	K07.6 Temporomandibular joint disorders	-11.1498	0.988604	logistic_regression	NO
CACNA1A	318	K081	ICD10 Diseases of the digestive system	K08.1 Loss of teeth due to accident, extraction or local periodontal disease	-14.8406	0.997781	logistic_regression	NO
CACNA1A	319	K083	ICD10 Diseases of the digestive system	K08.3 Retained dental root	-10.0314	0.954986	logistic_regression	NO
CACNA1A	320	K088	ICD10 Diseases of the digestive system	K08.8 Other specified disorders of teeth and supporting structures	-9.12153	0.95855	logistic_regression	NO
CACNA1A	321	K089	ICD10 Diseases of the digestive system	K08.9 Disorder of teeth and supporting structures, unspecified	-13.857	0.996808	logistic_regression	NO
CACNA1A	322	K090	ICD10 Diseases of the digestive system	K09.0 Developmental odontogenic cysts	-13.5403	0.996931	logistic_regression	NO
CACNA1A	323	K092	ICD10 Diseases of the digestive system	K09.2 Other cysts of jaw	-10.3654	0.989443	logistic_regression	NO
CACNA1A	324	K108	ICD10 Diseases of the digestive system	K10.8 Other specified diseases of jaws	-12.0251	0.992645	logistic_regression	NO
CACNA1A	325	K112	ICD10 Diseases of the digestive system	K11.2 Sialoadenitis	-11.7768	0.988366	logistic_regression	NO
CACNA1A	326	K115	ICD10 Diseases of the digestive system	K11.5 Sialolithiasis	-11.2122	0.988888	logistic_regression	NO
CACNA1A	327	K118	ICD10 Diseases of the digestive system	K11.8 Other diseases of salivary glands	-14.3629	0.998053	logistic_regression	NO
CACNA1A	328	K121	ICD10 Diseases of the digestive system	K12.1 Other forms of stomatitis	-10.7209	0.982474	logistic_regression	NO
CACNA1A	329	K122	ICD10 Diseases of the digestive system	K12.2 Cellulitis and abscess of mouth	-13.6808	0.996901	logistic_regression	NO
CACNA1A	330	K123	ICD10 Diseases of the digestive system	K12.3 Oral mucositis (ulcerative)	-11.3325	0.988641	logistic_regression	NO
CACNA1A	331	K130	ICD10 Diseases of the digestive system	K13.0 Diseases of lips	-11.1475	0.981603	logistic_regression	NO
CACNA1A	332	K132	ICD10 Diseases of the digestive system	K13.2 Leukoplakia and other disturbances of oral epithelium, including tongue	3.37178	0.00751222	firth_logistic_regression	NO
CACNA1A	333	K137	ICD10 Diseases of the digestive system	K13.7 Other and unspecified lesions of oral mucosa	-10.2578	0.952889	logistic_regression	NO
CACNA1A	334	K140	ICD10 Diseases of the digestive system	K14.0 Glossitis	-11.3844	0.988633	logistic_regression	NO
CACNA1A	335	K148	ICD10 Diseases of the digestive system	K14.8 Other diseases of tongue	2.04774	0.0429989	logistic_regression	NO
CACNA1A	336	K149	ICD10 Diseases of the digestive system	K14.9 Disease of tongue, unspecified	-11.215	0.988742	logistic_regression	NO
CACNA1A	337	K20	ICD10 Diseases of the digestive system	K20 Oesophagitis	0.926644	0.0752955	logistic_regression	NO
CACNA1A	338	K210	ICD10 Diseases of the digestive system	K21.0 Gastro-oesophageal reflux disease with oesophagitis	-0.673202	0.504881	logistic_regression	NO
CACNA1A	339	K219	ICD10 Diseases of the digestive system	K21.9 Gastro-oesophageal reflux disease without oesophagitis	-0.0363469	0.951265	logistic_regression	NO
CACNA1A	340	K220	ICD10 Diseases of the digestive system	K22.0 Achalasia of cardia	-11.9633	0.992657	logistic_regression	NO
CACNA1A	341	K221	ICD10 Diseases of the digestive system	K22.1 Ulcer of oesophagus	-11.2798	0.949189	logistic_regression	NO
CACNA1A	342	K222	ICD10 Diseases of the digestive system	K22.2 Oesophageal obstruction	-9.34956	0.930702	logistic_regression	NO
CACNA1A	343	K224	ICD10 Diseases of the digestive system	K22.4 Dyskinesia of oesophagus	2.26696	0.0251955	logistic_regression	NO
CACNA1A	344	K225	ICD10 Diseases of the digestive system	K22.5 Diverticulum of oesophagus, acquired	-13.7849	0.996805	logistic_regression	NO
CACNA1A	345	K226	ICD10 Diseases of the digestive system	K22.6 Gastro-oesophageal laceration-haemorrhage syndrome	-10.4508	0.982826	logistic_regression	NO
CACNA1A	346	K227	ICD10 Diseases of the digestive system	K22.7 Barrett's oesophagus	-9.77942	0.92704	logistic_regression	NO
CACNA1A	347	K228	ICD10 Diseases of the digestive system	K22.8 Other specified diseases of oesophagus	-10.8642	0.970638	logistic_regression	NO
CACNA1A	348	K229	ICD10 Diseases of the digestive system	K22.9 Disease of oesophagus, unspecified	-11.2238	0.981476	logistic_regression	NO
CACNA1A	349	K253	ICD10 Diseases of the digestive system	K25.3 Acute without haemorrhage or perforation	-12.3769	0.992392	logistic_regression	NO
CACNA1A	350	K254	ICD10 Diseases of the digestive system	K25.4 Chronic or unspecified with haemorrhage	-11.9122	0.992669	logistic_regression	NO
CACNA1A	351	K257	ICD10 Diseases of the digestive system	K25.7 Chronic without haemorrhage or perforation	-11.4552	0.988431	logistic_regression	NO
CACNA1A	352	K259	ICD10 Diseases of the digestive system	K25.9 Unspecified as acute or chronic, without haemorrhage or perforation	0.393826	0.696672	logistic_regression	NO
CACNA1A	353	K263	ICD10 Diseases of the digestive system	K26.3 Acute without haemorrhage or perforation	-14.1948	0.996785	logistic_regression	NO
CACNA1A	354	K264	ICD10 Diseases of the digestive system	K26.4 Chronic or unspecified with haemorrhage	-11.2836	0.988204	logistic_regression	NO
CACNA1A	355	K265	ICD10 Diseases of the digestive system	K26.5 Chronic or unspecified with perforation	-11.6794	0.992826	logistic_regression	NO
CACNA1A	356	K267	ICD10 Diseases of the digestive system	K26.7 Chronic without haemorrhage or perforation	-12.3453	0.992398	logistic_regression	NO
CACNA1A	357	K269	ICD10 Diseases of the digestive system	K26.9 Unspecified as acute or chronic, without haemorrhage or perforation	-9.40073	0.930583	logistic_regression	NO
CACNA1A	358	K279	ICD10 Diseases of the digestive system	K27.9 Unspecified as acute or chronic, without haemorrhage or perforation	-12.5975	0.992209	logistic_regression	NO
CACNA1A	359	K29	ICD10 Diseases of the digestive system	K29 Gastritis and duodenitis	0.897103	0.375447	logistic_regression	NO
CACNA1A	360	K290	ICD10 Diseases of the digestive system	K29.0 Acute haemorrhagic gastritis	-9.77843	0.973284	logistic_regression	NO
CACNA1A	361	K291	ICD10 Diseases of the digestive system	K29.1 Other acute gastritis	-9.5449	0.9569	logistic_regression	NO
CACNA1A	362	K292	ICD10 Diseases of the digestive system	K29.2 Alcoholic gastritis	-10.5804	0.988651	logistic_regression	NO
CACNA1A	363	K293	ICD10 Diseases of the digestive system	K29.3 Chronic superficial gastritis	-14.9076	0.997867	logistic_regression	NO
CACNA1A	364	K294	ICD10 Diseases of the digestive system	K29.4 Chronic atrophic gastritis	-14.5161	0.996696	logistic_regression	NO
CACNA1A	365	K295	ICD10 Diseases of the digestive system	K29.5 Chronic gastritis, unspecified	-9.91626	0.926732	logistic_regression	NO
CACNA1A	366	K296	ICD10 Diseases of the digestive system	K29.6 Other gastritis	-10.4701	0.922449	logistic_regression	NO
CACNA1A	367	K297	ICD10 Diseases of the digestive system	K29.7 Gastritis, unspecified	-0.405678	0.573888	logistic_regression	NO
CACNA1A	368	K298	ICD10 Diseases of the digestive system	K29.8 Duodenitis	-0.381325	0.705864	logistic_regression	NO
CACNA1A	369	K30	ICD10 Diseases of the digestive system	K30 Dyspepsia	0.664238	0.20107	logistic_regression	NO
CACNA1A	370	K311	ICD10 Diseases of the digestive system	K31.1 Adult hypertrophic pyloric stenosis	-10.9509	0.988868	logistic_regression	NO
CACNA1A	371	K314	ICD10 Diseases of the digestive system	K31.4 Gastric diverticulum	-11.5076	0.992854	logistic_regression	NO
CACNA1A	372	K315	ICD10 Diseases of the digestive system	K31.5 Obstruction of duodenum	-13.8705	0.996813	logistic_regression	NO
CACNA1A	373	K317	ICD10 Diseases of the digestive system	K31.7 Polyp of stomach and duodenum	0.784781	0.277495	logistic_regression	NO
CACNA1A	374	K318	ICD10 Diseases of the digestive system	K31.8 Other specified diseases of stomach and duodenum	0.728439	0.471211	logistic_regression	NO
CACNA1A	375	K319	ICD10 Diseases of the digestive system	K31.9 Disease of stomach and duodenum, unspecified	1.91595	0.0589407	logistic_regression	NO
CACNA1A	376	K350	ICD10 Diseases of the digestive system	K35.0 Acute appendicitis with generalised peritonitis	2.29712	0.0229825	logistic_regression	NO
CACNA1A	377	K351	ICD10 Diseases of the digestive system	K35.1 Acute appendicitis with peritoneal abscess	-10.9901	0.98896	logistic_regression	NO
CACNA1A	378	K353	ICD10 Diseases of the digestive system	K35.3 Acute appendicitis with localized peritonitis	3.61987	0.00498275	firth_logistic_regression	NO
CACNA1A	379	K358	ICD10 Diseases of the digestive system	K35.8 Acute appendicitis, other and unspecified	-9.76613	0.973832	logistic_regression	NO
CACNA1A	380	K359	ICD10 Diseases of the digestive system	K35.9 Acute appendicitis, unspecified	-9.89482	0.956344	logistic_regression	NO
CACNA1A	381	K37	ICD10 Diseases of the digestive system	K37 Unspecified appendicitis	-10.8512	0.982112	logistic_regression	NO
CACNA1A	382	K388	ICD10 Diseases of the digestive system	K38.8 Other specified diseases of appendix	-11.701	0.992811	logistic_regression	NO
CACNA1A	383	K402	ICD10 Diseases of the digestive system	K40.2 Bilateral inguinal hernia, without obstruction or gangrene	2.61758	0.000778838	firth_logistic_regression	NO
CACNA1A	384	K403	ICD10 Diseases of the digestive system	K40.3 Unilateral or unspecified inguinal hernia, with obstruction, without gangrene	-11.3112	0.988176	logistic_regression	NO
CACNA1A	385	K409	ICD10 Diseases of the digestive system	K40.9 Unilateral or unspecified inguinal hernia, without obstruction or gangrene	-0.208665	0.7769	logistic_regression	NO
CACNA1A	386	K419	ICD10 Diseases of the digestive system	K41.9 Unilateral or unspecified femoral hernia, without obstruction or gangrene	-10.0761	0.972863	logistic_regression	NO
CACNA1A	387	K420	ICD10 Diseases of the digestive system	K42.0 Umbilical hernia with obstruction, without gangrene	-12.1134	0.992672	logistic_regression	NO
CACNA1A	388	K429	ICD10 Diseases of the digestive system	K42.9 Umbilical hernia without obstruction or gangrene	1.25122	0.0837855	logistic_regression	NO
CACNA1A	389	K43	ICD10 Diseases of the digestive system	K43 Ventral hernia	-11.7208	0.992816	logistic_regression	NO
CACNA1A	390	K430	ICD10 Diseases of the digestive system	K43.0 Ventral hernia with obstruction, without gangrene	-12.266	0.992611	logistic_regression	NO
CACNA1A	391	K439	ICD10 Diseases of the digestive system	K43.9 Ventral hernia without obstruction or gangrene	-9.86798	0.928143	logistic_regression	NO
CACNA1A	392	K449	ICD10 Diseases of the digestive system	K44.9 Diaphragmatic hernia without obstruction or gangrene	0.346654	0.393237	logistic_regression	NO
CACNA1A	393	K469	ICD10 Diseases of the digestive system	K46.9 Unspecified abdominal hernia without obstruction or gangrene	-12.5621	0.992299	logistic_regression	NO
CACNA1A	394	K500	ICD10 Diseases of the digestive system	K50.0 Crohn's disease of small intestine	-9.72746	0.973927	logistic_regression	NO
CACNA1A	395	K501	ICD10 Diseases of the digestive system	K50.1 Crohn's disease of large intestine	-9.98859	0.97322	logistic_regression	NO
CACNA1A	396	K508	ICD10 Diseases of the digestive system	K50.8 Other Crohn's disease	-9.87025	0.983388	logistic_regression	NO
CACNA1A	397	K509	ICD10 Diseases of the digestive system	K50.9 Crohn's disease, unspecified	-10.048	0.955865	logistic_regression	NO
CACNA1A	398	K510	ICD10 Diseases of the digestive system	K51.0 Ulcerative (chronic) enterocolitis	-10.6713	0.989301	logistic_regression	NO
CACNA1A	399	K512	ICD10 Diseases of the digestive system	K51.2 Ulcerative (chronic) proctitis	-9.64313	0.973908	logistic_regression	NO
CACNA1A	400	K513	ICD10 Diseases of the digestive system	K51.3 Ulcerative (chronic) rectosigmoiditis	-11.2026	0.988655	logistic_regression	NO
CACNA1A	401	K514	ICD10 Diseases of the digestive system	K51.4 Pseudopolyposis of colon	-12.0148	0.992662	logistic_regression	NO
CACNA1A	402	K518	ICD10 Diseases of the digestive system	K51.8 Other ulcerative colitis	-11.1998	0.988828	logistic_regression	NO
CACNA1A	403	K519	ICD10 Diseases of the digestive system	K51.9 Ulcerative colitis, unspecified	0.735012	0.466289	logistic_regression	NO
CACNA1A	404	K521	ICD10 Diseases of the digestive system	K52.1 Toxic gastro-enteritis and colitis	-13.8581	0.996801	logistic_regression	NO
CACNA1A	405	K523	ICD10 Diseases of the digestive system	K52.3 Indeterminate colitis	4.0815	0.00163714	firth_logistic_regression	NO
CACNA1A	406	K528	ICD10 Diseases of the digestive system	K52.8 Other specified non-infective gastro-enteritis and colitis	-11.1034	0.981652	logistic_regression	NO
CACNA1A	407	K529	ICD10 Diseases of the digestive system	K52.9 Non-infective gastro-enteritis and colitis, unspecified	0.0904767	0.878728	logistic_regression	NO
CACNA1A	408	K550	ICD10 Diseases of the digestive system	K55.0 Acute vascular disorders of intestine	-12.688	0.992231	logistic_regression	NO
CACNA1A	409	K552	ICD10 Diseases of the digestive system	K55.2 Angiodysplasia of colon	-10.9827	0.981493	logistic_regression	NO
CACNA1A	410	K559	ICD10 Diseases of the digestive system	K55.9 Vascular disorder of intestine, unspecified	-12.6949	0.992212	logistic_regression	NO
CACNA1A	411	K560	ICD10 Diseases of the digestive system	K56.0 Paralytic ileus	-11.3902	0.992981	logistic_regression	NO
CACNA1A	412	K561	ICD10 Diseases of the digestive system	K56.1 Intussusception	3.67294	0.00464653	firth_logistic_regression	NO
CACNA1A	413	K562	ICD10 Diseases of the digestive system	K56.2 Volvulus	-12.3766	0.987617	logistic_regression	NO
CACNA1A	414	K564	ICD10 Diseases of the digestive system	K56.4 Other impaction of intestine	-12.4032	0.992494	logistic_regression	NO
CACNA1A	415	K565	ICD10 Diseases of the digestive system	K56.5 Intestinal adhesions [bands] with obstruction	1.79983	0.074897	logistic_regression	NO
CACNA1A	416	K566	ICD10 Diseases of the digestive system	K56.6 Other and unspecified intestinal obstruction	0.966533	0.338624	logistic_regression	NO
CACNA1A	417	K567	ICD10 Diseases of the digestive system	K56.7 Ileus, unspecified	-12.0164	0.987805	logistic_regression	NO
CACNA1A	418	K571	ICD10 Diseases of the digestive system	K57.1 Diverticular disease of small intestine without perforation or abscess	-10.8707	0.981912	logistic_regression	NO
CACNA1A	419	K572	ICD10 Diseases of the digestive system	K57.2 Diverticular disease of large intestine with perforation and abscess	-11.0232	0.981924	logistic_regression	NO
CACNA1A	420	K573	ICD10 Diseases of the digestive system	K57.3 Diverticular disease of large intestine without perforation or abscess	-0.95834	0.184848	logistic_regression	NO
CACNA1A	421	K578	ICD10 Diseases of the digestive system	K57.8 Diverticular disease of intestine, part unspecified, with perforation and abscess	-14.3894	0.997992	logistic_regression	NO
CACNA1A	422	K579	ICD10 Diseases of the digestive system	K57.9 Diverticular disease of intestine, part unspecified, without perforation or abscess	-9.64429	0.881624	logistic_regression	NO
CACNA1A	423	K580	ICD10 Diseases of the digestive system	K58.0 Irritable bowel syndrome with diarrhoea	-9.91487	0.973022	logistic_regression	NO
CACNA1A	424	K589	ICD10 Diseases of the digestive system	K58.9 Irritable bowel syndrome without diarrhoea	0.695446	0.33567	logistic_regression	NO
CACNA1A	425	K590	ICD10 Diseases of the digestive system	K59.0 Constipation	-0.830401	0.410757	logistic_regression	NO
CACNA1A	426	K591	ICD10 Diseases of the digestive system	K59.1 Functional diarrhoea	-11.1849	0.9886	logistic_regression	NO
CACNA1A	427	K593	ICD10 Diseases of the digestive system	K59.3 Megacolon, not elsewhere classified	-11.2007	0.98876	logistic_regression	NO
CACNA1A	428	K598	ICD10 Diseases of the digestive system	K59.8 Other specified functional intestinal disorders	-12.1937	0.992461	logistic_regression	NO
CACNA1A	429	K599	ICD10 Diseases of the digestive system	K59.9 Functional intestinal disorder, unspecified	-14.6367	0.997936	logistic_regression	NO
CACNA1A	430	K601	ICD10 Diseases of the digestive system	K60.1 Chronic anal fissure	-9.94206	0.973123	logistic_regression	NO
CACNA1A	431	K602	ICD10 Diseases of the digestive system	K60.2 Anal fissure, unspecified	-10.0909	0.955329	logistic_regression	NO
CACNA1A	432	K603	ICD10 Diseases of the digestive system	K60.3 Anal fistula	-9.71072	0.956662	logistic_regression	NO
CACNA1A	433	K610	ICD10 Diseases of the digestive system	K61.0 Anal abscess	-12.5953	0.987406	logistic_regression	NO
CACNA1A	434	K613	ICD10 Diseases of the digestive system	K61.3 Ischiorectal abscess	-12.006	0.992661	logistic_regression	NO
CACNA1A	435	K620	ICD10 Diseases of the digestive system	K62.0 Anal polyp	-9.82156	0.956717	logistic_regression	NO
CACNA1A	436	K621	ICD10 Diseases of the digestive system	K62.1 Rectal polyp	0.509356	0.480765	logistic_regression	NO
CACNA1A	437	K623	ICD10 Diseases of the digestive system	K62.3 Rectal prolapse	2.46353	0.00579905	firth_logistic_regression	NO
CACNA1A	438	K624	ICD10 Diseases of the digestive system	K62.4 Stenosis of anus and rectum	-11.3799	0.988548	logistic_regression	NO
CACNA1A	439	K625	ICD10 Diseases of the digestive system	K62.5 Haemorrhage of anus and rectum	-0.82714	0.412421	logistic_regression	NO
CACNA1A	440	K626	ICD10 Diseases of the digestive system	K62.6 Ulcer of anus and rectum	-10.9068	0.982173	logistic_regression	NO
CACNA1A	441	K627	ICD10 Diseases of the digestive system	K62.7 Radiation proctitis	-12.619	0.991656	logistic_regression	NO
CACNA1A	442	K628	ICD10 Diseases of the digestive system	K62.8 Other specified diseases of anus and rectum	-9.71007	0.929336	logistic_regression	NO
CACNA1A	443	K629	ICD10 Diseases of the digestive system	K62.9 Disease of anus and rectum, unspecified	-10.7362	0.982513	logistic_regression	NO
CACNA1A	444	K631	ICD10 Diseases of the digestive system	K63.1 Perforation of intestine (nontraumatic)	-10.9507	0.981777	logistic_regression	NO
CACNA1A	445	K632	ICD10 Diseases of the digestive system	K63.2 Fistula of intestine	-12.2284	0.992552	logistic_regression	NO
CACNA1A	446	K633	ICD10 Diseases of the digestive system	K63.3 Ulcer of intestine	-11.3474	0.981404	logistic_regression	NO
CACNA1A	447	K635	ICD10 Diseases of the digestive system	K63.5 Polyp of colon	-0.124836	0.862785	logistic_regression	NO
CACNA1A	448	K638	ICD10 Diseases of the digestive system	K63.8 Other specified diseases of intestine	-11.2351	0.96969	logistic_regression	NO
CACNA1A	449	K639	ICD10 Diseases of the digestive system	K63.9 Disease of intestine, unspecified	-11.5667	0.980848	logistic_regression	NO
CACNA1A	450	K640	ICD10 Diseases of the digestive system	K64.0 First degree haemorrhoids	-13.7212	0.994862	logistic_regression	NO
CACNA1A	451	K641	ICD10 Diseases of the digestive system	K64.1 Second degree haemorrhoids	-14.3461	0.996742	logistic_regression	NO
CACNA1A	452	K642	ICD10 Diseases of the digestive system	K64.2 Third degree haemorrhoids	-15.2649	0.998688	logistic_regression	NO
CACNA1A	453	K644	ICD10 Diseases of the digestive system	K64.4 Residual haemorrhoidal skin tags	-14.51	0.996736	logistic_regression	NO
CACNA1A	454	K649	ICD10 Diseases of the digestive system	K64.9 Haemorrhoids, unspecified	-11.864	0.980346	logistic_regression	NO
CACNA1A	455	K650	ICD10 Diseases of the digestive system	K65.0 Acute peritonitis	2.42818	0.0165353	logistic_regression	NO
CACNA1A	456	K658	ICD10 Diseases of the digestive system	K65.8 Other peritonitis	-9.70308	0.984097	logistic_regression	NO
CACNA1A	457	K659	ICD10 Diseases of the digestive system	K65.9 Peritonitis, unspecified	-11.5337	0.988531	logistic_regression	NO
CACNA1A	458	K660	ICD10 Diseases of the digestive system	K66.0 Peritoneal adhesions	0.522663	0.604618	logistic_regression	NO
CACNA1A	459	K668	ICD10 Diseases of the digestive system	K66.8 Other specified disorders of peritoneum	-10.6483	0.98934	logistic_regression	NO
CACNA1A	460	K700	ICD10 Diseases of the digestive system	K70.0 Alcoholic fatty liver	-12.2245	0.995281	logistic_regression	NO
CACNA1A	461	K701	ICD10 Diseases of the digestive system	K70.1 Alcoholic hepatitis	3.66495	0.00258267	firth_logistic_regression	NO
CACNA1A	462	K703	ICD10 Diseases of the digestive system	K70.3 Alcoholic cirrhosis of liver	2.56939	0.0142901	firth_logistic_regression	NO
CACNA1A	463	K704	ICD10 Diseases of the digestive system	K70.4 Alcoholic hepatic failure	-11.3609	0.992744	logistic_regression	NO
CACNA1A	464	K709	ICD10 Diseases of the digestive system	K70.9 Alcoholic liver disease, unspecified	2.46367	0.0155064	logistic_regression	NO
CACNA1A	465	K729	ICD10 Diseases of the digestive system	K72.9 Hepatic failure, unspecified	-10.5563	0.982563	logistic_regression	NO
CACNA1A	466	K740	ICD10 Diseases of the digestive system	K74.0 Hepatic fibrosis	-11.4902	0.992974	logistic_regression	NO
CACNA1A	467	K743	ICD10 Diseases of the digestive system	K74.3 Primary biliary cirrhosis	-11.0812	0.988856	logistic_regression	NO
CACNA1A	468	K746	ICD10 Diseases of the digestive system	K74.6 Other and unspecified cirrhosis of liver	2.17474	0.0318714	logistic_regression	NO
CACNA1A	469	K750	ICD10 Diseases of the digestive system	K75.0 Abscess of liver	3.78635	0.00384249	firth_logistic_regression	NO
CACNA1A	470	K754	ICD10 Diseases of the digestive system	K75.4 Autoimmune hepatitis	-11.9598	0.99259	logistic_regression	NO
CACNA1A	471	K758	ICD10 Diseases of the digestive system	K75.8 Other specified inflammatory liver diseases	-12.0104	0.9927	logistic_regression	NO
CACNA1A	472	K759	ICD10 Diseases of the digestive system	K75.9 Inflammatory liver disease, unspecified	-10.9395	0.989145	logistic_regression	NO
CACNA1A	473	K760	ICD10 Diseases of the digestive system	K76.0 Fatty (change of) liver, not elsewhere classified	1.16097	0.250346	logistic_regression	NO
CACNA1A	474	K766	ICD10 Diseases of the digestive system	K76.6 Portal hypertension	2.36031	0.0198305	logistic_regression	NO
CACNA1A	475	K768	ICD10 Diseases of the digestive system	K76.8 Other specified diseases of liver	1.71586	0.0898987	logistic_regression	NO
CACNA1A	476	K769	ICD10 Diseases of the digestive system	K76.9 Liver disease, unspecified	1.96626	0.0518627	logistic_regression	NO
CACNA1A	477	K800	ICD10 Diseases of the digestive system	K80.0 Calculus of gallbladder with acute cholecystitis	1.82603	0.0113253	logistic_regression	NO
CACNA1A	478	K801	ICD10 Diseases of the digestive system	K80.1 Calculus of gallbladder with other cholecystitis	0.720958	0.317554	logistic_regression	NO
CACNA1A	479	K802	ICD10 Diseases of the digestive system	K80.2 Calculus of gallbladder without cholecystitis	0.154591	0.830084	logistic_regression	NO
CACNA1A	480	K803	ICD10 Diseases of the digestive system	K80.3 Calculus of bile duct with cholangitis	-12.2722	0.992473	logistic_regression	NO
CACNA1A	481	K804	ICD10 Diseases of the digestive system	K80.4 Calculus of bile duct with cholecystitis	3.70246	0.000239894	firth_logistic_regression	NO
CACNA1A	482	K805	ICD10 Diseases of the digestive system	K80.5 Calculus of bile duct without cholangitis or cholecystitis	2.00902	0.00514203	firth_logistic_regression	NO
CACNA1A	483	K808	ICD10 Diseases of the digestive system	K80.8 Other cholelithiasis	-13.6803	0.996738	logistic_regression	NO
CACNA1A	484	K810	ICD10 Diseases of the digestive system	K81.0 Acute cholecystitis	-9.60817	0.956925	logistic_regression	NO
CACNA1A	485	K811	ICD10 Diseases of the digestive system	K81.1 Chronic cholecystitis	-9.93114	0.95588	logistic_regression	NO
CACNA1A	486	K819	ICD10 Diseases of the digestive system	K81.9 Cholecystitis, unspecified	2.92024	0.00178492	firth_logistic_regression	NO
CACNA1A	487	K821	ICD10 Diseases of the digestive system	K82.1 Hydrops of gallbladder	-12.463	0.995265	logistic_regression	NO
CACNA1A	488	K824	ICD10 Diseases of the digestive system	K82.4 Cholesterolosis of gallbladder	2.48179	0.0143763	logistic_regression	NO
CACNA1A	489	K828	ICD10 Diseases of the digestive system	K82.8 Other specified diseases of gallbladder	1.61888	0.109292	logistic_regression	NO
CACNA1A	490	K829	ICD10 Diseases of the digestive system	K82.9 Disease of gallbladder, unspecified	-11.5049	0.992972	logistic_regression	NO
CACNA1A	491	K830	ICD10 Diseases of the digestive system	K83.0 Cholangitis	-11.0579	0.98169	logistic_regression	NO
CACNA1A	492	K831	ICD10 Diseases of the digestive system	K83.1 Obstruction of bile duct	1.89883	0.0604668	logistic_regression	NO
CACNA1A	493	K838	ICD10 Diseases of the digestive system	K83.8 Other specified diseases of biliary tract	-10.7586	0.970816	logistic_regression	NO
CACNA1A	494	K85	ICD10 Diseases of the digestive system	K85 Acute pancreatitis	2.38732	0.00691114	firth_logistic_regression	NO
CACNA1A	495	K851	ICD10 Diseases of the digestive system	K85.1 Biliary acute pancreatitis	-10.5664	0.982537	logistic_regression	NO
CACNA1A	496	K859	ICD10 Diseases of the digestive system	K85.9 Acute pancreatitis, unspecified	-10.9676	0.982035	logistic_regression	NO
CACNA1A	497	K860	ICD10 Diseases of the digestive system	K86.0 Alcohol-induced chronic pancreatitis	-13.2517	0.99687	logistic_regression	NO
CACNA1A	498	K861	ICD10 Diseases of the digestive system	K86.1 Other chronic pancreatitis	-11.6944	0.988241	logistic_regression	NO
CACNA1A	499	K862	ICD10 Diseases of the digestive system	K86.2 Cyst of pancreas	3.57684	0.00534717	firth_logistic_regression	NO
CACNA1A	500	K863	ICD10 Diseases of the digestive system	K86.3 Pseudocyst of pancreas	3.80999	0.00254299	firth_logistic_regression	NO
CACNA1A	501	K868	ICD10 Diseases of the digestive system	K86.8 Other specified diseases of pancreas	-10.9134	0.982062	logistic_regression	NO
CACNA1A	502	K869	ICD10 Diseases of the digestive system	K86.9 Disease of pancreas, unspecified	-11.6898	0.992874	logistic_regression	NO
CACNA1A	503	K900	ICD10 Diseases of the digestive system	K90.0 Coeliac disease	-9.36611	0.931727	logistic_regression	NO
CACNA1A	504	K909	ICD10 Diseases of the digestive system	K90.9 Intestinal malabsorption, unspecified	-13.727	0.996876	logistic_regression	NO
CACNA1A	505	K913	ICD10 Diseases of the digestive system	K91.3 Postoperative intestinal obstruction	-9.6547	0.973387	logistic_regression	NO
CACNA1A	506	K914	ICD10 Diseases of the digestive system	K91.4 Colostomy and enterostomy malfunction	2.37852	0.0188711	logistic_regression	NO
CACNA1A	507	K918	ICD10 Diseases of the digestive system	K91.8 Other postprocedural disorders of digestive system, not elsewhere classified	-11.3183	0.981439	logistic_regression	NO
CACNA1A	508	K920	ICD10 Diseases of the digestive system	K92.0 Haematemesis	1.82257	0.011598	logistic_regression	NO
CACNA1A	509	K921	ICD10 Diseases of the digestive system	K92.1 Melaena	-9.75356	0.927067	logistic_regression	NO
CACNA1A	510	K922	ICD10 Diseases of the digestive system	K92.2 Gastro-intestinal haemorrhage, unspecified	-9.50499	0.885822	logistic_regression	NO
CACNA1A	511	K929	ICD10 Diseases of the digestive system	K92.9 Disease of digestive system, unspecified	-12.3194	0.991989	logistic_regression	NO
CACNA1A	512	H000	ICD10 Diseases of the eye and adnexa	H00.0 Hordeolum and other deep inflammation of eyelid	-14.1234	0.996787	logistic_regression	NO
CACNA1A	513	H001	ICD10 Diseases of the eye and adnexa	H00.1 Chalazion	1.22442	0.226386	logistic_regression	NO
CACNA1A	514	H010	ICD10 Diseases of the eye and adnexa	H01.0 Blepharitis	2.3077	0.0233263	logistic_regression	NO
CACNA1A	515	H020	ICD10 Diseases of the eye and adnexa	H02.0 Entropion and trichiasis of eyelid	-12.319	0.987331	logistic_regression	NO
CACNA1A	516	H021	ICD10 Diseases of the eye and adnexa	H02.1 Ectropion of eyelid	2.46303	0.0156751	logistic_regression	NO
CACNA1A	517	H023	ICD10 Diseases of the eye and adnexa	H02.3 Blepharochalasis	-9.39792	0.95765	logistic_regression	NO
CACNA1A	518	H024	ICD10 Diseases of the eye and adnexa	H02.4 Ptosis of eyelid	-10.0153	0.955314	logistic_regression	NO
CACNA1A	519	H025	ICD10 Diseases of the eye and adnexa	H02.5 Other disorders affecting eyelid function	-12.1548	0.992605	logistic_regression	NO
CACNA1A	520	H026	ICD10 Diseases of the eye and adnexa	H02.6 Xanthelasma of eyelid	-12.0953	0.992639	logistic_regression	NO
CACNA1A	521	H028	ICD10 Diseases of the eye and adnexa	H02.8 Other specified disorders of eyelid	0.998387	0.323807	logistic_regression	NO
CACNA1A	522	H029	ICD10 Diseases of the eye and adnexa	H02.9 Disorder of eyelid, unspecified	-11.3266	0.981427	logistic_regression	NO
CACNA1A	523	H041	ICD10 Diseases of the eye and adnexa	H04.1 Other disorders of lachrymal gland	-11.7779	0.98799	logistic_regression	NO
CACNA1A	524	H042	ICD10 Diseases of the eye and adnexa	H04.2 Epiphora	-11.626	0.98074	logistic_regression	NO
CACNA1A	525	H045	ICD10 Diseases of the eye and adnexa	H04.5 Stenosis and insufficiency of lachrymal passages	-9.80265	0.955815	logistic_regression	NO
CACNA1A	526	H050	ICD10 Diseases of the eye and adnexa	H05.0 Acute inflammation of orbit	3.62014	0.00296348	firth_logistic_regression	NO
CACNA1A	527	H062	ICD10 Diseases of the eye and adnexa	H06.2 Dysthyroid exophthalmos	-13.6535	0.996862	logistic_regression	NO
CACNA1A	528	H109	ICD10 Diseases of the eye and adnexa	H10.9 Conjunctivitis, unspecified	-11.0161	0.988982	logistic_regression	NO
CACNA1A	529	H110	ICD10 Diseases of the eye and adnexa	H11.0 Pterygium	3.81423	0.00366352	firth_logistic_regression	NO
CACNA1A	530	H113	ICD10 Diseases of the eye and adnexa	H11.3 Conjunctival haemorrhage	-11.7659	0.992744	logistic_regression	NO
CACNA1A	531	H114	ICD10 Diseases of the eye and adnexa	H11.4 Other conjunctival vascular disorders and cysts	-12.2584	0.992569	logistic_regression	NO
CACNA1A	532	H160	ICD10 Diseases of the eye and adnexa	H16.0 Corneal ulcer	-11.728	0.99282	logistic_regression	NO
CACNA1A	533	H184	ICD10 Diseases of the eye and adnexa	H18.4 Corneal degeneration	-10.9775	0.988431	logistic_regression	NO
CACNA1A	534	H185	ICD10 Diseases of the eye and adnexa	H18.5 Hereditary corneal dystrophies	-12.2748	0.992345	logistic_regression	NO
CACNA1A	535	H188	ICD10 Diseases of the eye and adnexa	H18.8 Other specified disorders of cornea	-11.6448	0.992743	logistic_regression	NO
CACNA1A	536	H209	ICD10 Diseases of the eye and adnexa	H20.9 Iridocyclitis, unspecified	-11.1902	0.988832	logistic_regression	NO
CACNA1A	537	H218	ICD10 Diseases of the eye and adnexa	H21.8 Other specified disorders of iris and ciliary body	-13.7158	0.996786	logistic_regression	NO
CACNA1A	538	H250	ICD10 Diseases of the eye and adnexa	H25.0 Senile incipient cataract	-10.2806	0.951504	logistic_regression	NO
CACNA1A	539	H251	ICD10 Diseases of the eye and adnexa	H25.1 Senile nuclear cataract	-0.0005433	0.999576	logistic_regression	NO
CACNA1A	540	H258	ICD10 Diseases of the eye and adnexa	H25.8 Other senile cataract	-14.0861	0.990664	logistic_regression	NO
CACNA1A	541	H259	ICD10 Diseases of the eye and adnexa	H25.9 Senile cataract, unspecified	-9.24157	0.925791	logistic_regression	NO
CACNA1A	542	H262	ICD10 Diseases of the eye and adnexa	H26.2 Complicated cataract	-15.6249	0.998547	logistic_regression	NO
CACNA1A	543	H264	ICD10 Diseases of the eye and adnexa	H26.4 After-cataract	-14.7188	0.994105	logistic_regression	NO
CACNA1A	544	H268	ICD10 Diseases of the eye and adnexa	H26.8 Other specified cataract	-11.0357	0.980703	logistic_regression	NO
CACNA1A	545	H269	ICD10 Diseases of the eye and adnexa	H26.9 Cataract, unspecified	-0.0587133	0.922468	logistic_regression	NO
CACNA1A	546	H270	ICD10 Diseases of the eye and adnexa	H27.0 Aphakia	-11.466	0.993007	logistic_regression	NO
CACNA1A	547	H330	ICD10 Diseases of the eye and adnexa	H33.0 Retinal detachment with retinal break	2.40004	0.00679921	firth_logistic_regression	NO
CACNA1A	548	H332	ICD10 Diseases of the eye and adnexa	H33.2 Serous retinal detachment	-11.6248	0.980628	logistic_regression	NO
CACNA1A	549	H333	ICD10 Diseases of the eye and adnexa	H33.3 Retinal breaks without detachment	1.8665	0.0660292	logistic_regression	NO
CACNA1A	550	H335	ICD10 Diseases of the eye and adnexa	H33.5 Other retinal detachments	-11.4493	0.992736	logistic_regression	NO
CACNA1A	551	H342	ICD10 Diseases of the eye and adnexa	H34.2 Other retinal artery occlusions	-11.4365	0.992826	logistic_regression	NO
CACNA1A	552	H348	ICD10 Diseases of the eye and adnexa	H34.8 Other retinal vascular occlusions	2.95977	0.0146205	firth_logistic_regression	NO
CACNA1A	553	H350	ICD10 Diseases of the eye and adnexa	H35.0 Background retinopathy and retinal vascular changes	-12.1695	0.992419	logistic_regression	NO
CACNA1A	554	H353	ICD10 Diseases of the eye and adnexa	H35.3 Degeneration of macula and posterior pole	-9.7265	0.926079	logistic_regression	NO
CACNA1A	555	H354	ICD10 Diseases of the eye and adnexa	H35.4 Peripheral retinal degeneration	-11.7015	0.992539	logistic_regression	NO
CACNA1A	556	H356	ICD10 Diseases of the eye and adnexa	H35.6 Retinal haemorrhage	-14.4087	0.997884	logistic_regression	NO
CACNA1A	557	H358	ICD10 Diseases of the eye and adnexa	H35.8 Other specified retinal disorders	1.89154	0.0627985	logistic_regression	NO
CACNA1A	558	H360	ICD10 Diseases of the eye and adnexa	H36.0 Diabetic retinopathy	-9.93771	0.955093	logistic_regression	NO
CACNA1A	559	H400	ICD10 Diseases of the eye and adnexa	H40.0 Glaucoma suspect	-10.7009	0.970392	logistic_regression	NO
CACNA1A	560	H401	ICD10 Diseases of the eye and adnexa	H40.1 Primary open-angle glaucoma	1.43741	0.157613	logistic_regression	NO
CACNA1A	561	H402	ICD10 Diseases of the eye and adnexa	H40.2 Primary angle-closure glaucoma	-11.2721	0.980954	logistic_regression	NO
CACNA1A	562	H405	ICD10 Diseases of the eye and adnexa	H40.5 Glaucoma secondary to other eye disorders	3.80067	0.00324608	firth_logistic_regression	NO
CACNA1A	563	H409	ICD10 Diseases of the eye and adnexa	H40.9 Glaucoma, unspecified	0.565496	0.577216	logistic_regression	NO
CACNA1A	564	H431	ICD10 Diseases of the eye and adnexa	H43.1 Vitreous haemorrhage	-11.0212	0.981732	logistic_regression	NO
CACNA1A	565	H433	ICD10 Diseases of the eye and adnexa	H43.3 Other vitreous opacities	3.13609	0.0080931	firth_logistic_regression	NO
CACNA1A	566	H438	ICD10 Diseases of the eye and adnexa	H43.8 Other disorders of vitreous body	-12.2542	0.987086	logistic_regression	NO
CACNA1A	567	H442	ICD10 Diseases of the eye and adnexa	H44.2 Degenerative myopia	-16.0255	0.998552	logistic_regression	NO
CACNA1A	568	H46	ICD10 Diseases of the eye and adnexa	H46 Optic neuritis	-12.4852	0.995231	logistic_regression	NO
CACNA1A	569	H473	ICD10 Diseases of the eye and adnexa	H47.3 Other disorders of optic disk	-14.7071	0.997832	logistic_regression	NO
CACNA1A	570	H492	ICD10 Diseases of the eye and adnexa	H49.2 Sixth [abducent] nerve palsy	-14.4681	0.998022	logistic_regression	NO
CACNA1A	571	H500	ICD10 Diseases of the eye and adnexa	H50.0 Convergent concomitant strabismus	-12.0119	0.992677	logistic_regression	NO
CACNA1A	572	H501	ICD10 Diseases of the eye and adnexa	H50.1 Divergent concomitant strabismus	-9.55848	0.974203	logistic_regression	NO
CACNA1A	573	H509	ICD10 Diseases of the eye and adnexa	H50.9 Strabismus, unspecified	-12.617	0.99228	logistic_regression	NO
CACNA1A	574	H520	ICD10 Diseases of the eye and adnexa	H52.0 Hypermetropia	-12.2742	0.992287	logistic_regression	NO
CACNA1A	575	H521	ICD10 Diseases of the eye and adnexa	H52.1 Myopia	-11.0816	0.969483	logistic_regression	NO
CACNA1A	576	H522	ICD10 Diseases of the eye and adnexa	H52.2 Astigmatism	-11.0799	0.988763	logistic_regression	NO
CACNA1A	577	H523	ICD10 Diseases of the eye and adnexa	H52.3 Anisometropia and aniseikonia	-11.6931	0.99248	logistic_regression	NO
CACNA1A	578	H530	ICD10 Diseases of the eye and adnexa	H53.0 Amblyopia ex anopsia	-12.086	0.987609	logistic_regression	NO
CACNA1A	579	H531	ICD10 Diseases of the eye and adnexa	H53.1 Subjective visual disturbances	-10.833	0.98223	logistic_regression	NO
CACNA1A	580	H532	ICD10 Diseases of the eye and adnexa	H53.2 Diplopia	-11.434	0.981311	logistic_regression	NO
CACNA1A	581	H534	ICD10 Diseases of the eye and adnexa	H53.4 Visual field defects	-11.6019	0.988248	logistic_regression	NO
CACNA1A	582	H538	ICD10 Diseases of the eye and adnexa	H53.8 Other visual disturbances	-9.24622	0.958549	logistic_regression	NO
CACNA1A	583	H539	ICD10 Diseases of the eye and adnexa	H53.9 Visual disturbance, unspecified	-10.629	0.982514	logistic_regression	NO
CACNA1A	584	H540	ICD10 Diseases of the eye and adnexa	H54.0 Blindness, both eyes	-9.21786	0.975023	logistic_regression	NO
CACNA1A	585	H544	ICD10 Diseases of the eye and adnexa	H54.4 Blindness, one eye	-11.3582	0.988457	logistic_regression	NO
CACNA1A	586	H547	ICD10 Diseases of the eye and adnexa	H54.7 Unspecified visual loss	-12.9897	0.995147	logistic_regression	NO
CACNA1A	587	H549	ICD10 Diseases of the eye and adnexa	H54.9 Unspecified visual impairment (binocular)	-11.39	0.98835	logistic_regression	NO
CACNA1A	588	H55	ICD10 Diseases of the eye and adnexa	H55 Nystagmus and other irregular eye movements	-12.0431	0.99264	logistic_regression	NO
CACNA1A	589	H571	ICD10 Diseases of the eye and adnexa	H57.1 Ocular pain	-14.8185	0.99794	logistic_regression	NO
CACNA1A	590	H578	ICD10 Diseases of the eye and adnexa	H57.8 Other specified disorders of eye and adnexa	-14.6339	0.997969	logistic_regression	NO
CACNA1A	591	H579	ICD10 Diseases of the eye and adnexa	H57.9 Disorder of eye and adnexa, unspecified	-9.67407	0.98359	logistic_regression	NO
CACNA1A	592	H598	ICD10 Diseases of the eye and adnexa	H59.8 Other postprocedural disorders of eye and adnexa	-13.7905	0.996808	logistic_regression	NO
CACNA1A	593	H601	ICD10 Diseases of the eye and adnexa	H60.1 Cellulitis of external ear	-14.583	0.998013	logistic_regression	NO
CACNA1A	594	H609	ICD10 Diseases of the eye and adnexa	H60.9 Otitis externa, unspecified	-9.32776	0.974795	logistic_regression	NO
CACNA1A	595	H610	ICD10 Diseases of the eye and adnexa	H61.0 Perichondritis of external ear	-9.47723	0.974035	logistic_regression	NO
CACNA1A	596	H612	ICD10 Diseases of the eye and adnexa	H61.2 Impacted cerumen	-9.58441	0.973451	logistic_regression	NO
CACNA1A	597	H653	ICD10 Diseases of the eye and adnexa	H65.3 Chronic mucoid otitis media	-12.1088	0.987978	logistic_regression	NO
CACNA1A	598	H659	ICD10 Diseases of the eye and adnexa	H65.9 Nonsuppurative otitis media, unspecified	-11.4764	0.988501	logistic_regression	NO
CACNA1A	599	H663	ICD10 Diseases of the eye and adnexa	H66.3 Other chronic suppurative otitis media	-14.1133	0.996827	logistic_regression	NO
CACNA1A	600	H669	ICD10 Diseases of the eye and adnexa	H66.9 Otitis media, unspecified	-10.8996	0.982152	logistic_regression	NO
CACNA1A	601	H699	ICD10 Diseases of the eye and adnexa	H69.9 Eustachian tube disorder, unspecified	-14.5668	0.997981	logistic_regression	NO
CACNA1A	602	H71	ICD10 Diseases of the eye and adnexa	H71 Cholesteatoma of middle ear	-9.75703	0.973802	logistic_regression	NO
CACNA1A	603	H720	ICD10 Diseases of the eye and adnexa	H72.0 Central perforation of tympanic membrane	-14.8453	0.997903	logistic_regression	NO
CACNA1A	604	H729	ICD10 Diseases of the eye and adnexa	H72.9 Perforation of tympanic membrane, unspecified	-9.19684	0.959389	logistic_regression	NO
CACNA1A	605	H738	ICD10 Diseases of the eye and adnexa	H73.8 Other specified disorders of tympanic membrane	-10.4541	0.98265	logistic_regression	NO
CACNA1A	606	H809	ICD10 Diseases of the eye and adnexa	H80.9 Otosclerosis, unspecified	-12.1947	0.992644	logistic_regression	NO
CACNA1A	607	H810	ICD10 Diseases of the eye and adnexa	H81.0 Meniere's disease	-12.042	0.987898	logistic_regression	NO
CACNA1A	608	H811	ICD10 Diseases of the eye and adnexa	H81.1 Benign paroxysmal vertigo	-10.4229	0.982644	logistic_regression	NO
CACNA1A	609	H830	ICD10 Diseases of the eye and adnexa	H83.0 Labyrinthitis	2.92804	0.00174965	firth_logistic_regression	NO
CACNA1A	610	H902	ICD10 Diseases of the eye and adnexa	H90.2 Conductive hearing loss, unspecified	-9.23166	0.975161	logistic_regression	NO
CACNA1A	611	H903	ICD10 Diseases of the eye and adnexa	H90.3 Sensorineural hearing loss, bilateral	-14.8121	0.997913	logistic_regression	NO
CACNA1A	612	H905	ICD10 Diseases of the eye and adnexa	H90.5 Sensorineural hearing loss, unspecified	-12.196	0.992529	logistic_regression	NO
CACNA1A	613	H919	ICD10 Diseases of the eye and adnexa	H91.9 Hearing loss, unspecified	-9.87812	0.92533	logistic_regression	NO
CACNA1A	614	H920	ICD10 Diseases of the eye and adnexa	H92.0 Otalgia	-9.33357	0.974761	logistic_regression	NO
CACNA1A	615	H921	ICD10 Diseases of the eye and adnexa	H92.1 Otorrhoea	-9.19288	0.974827	logistic_regression	NO
CACNA1A	616	H931	ICD10 Diseases of the eye and adnexa	H93.1 Tinnitus	-9.00827	0.959777	logistic_regression	NO
CACNA1A	617	N028	ICD10 Diseases of the genitourinary system	N02.8 Other	-11.3139	0.99295	logistic_regression	NO
CACNA1A	618	N029	ICD10 Diseases of the genitourinary system	N02.9 Unspecified	-12.2122	0.986954	logistic_regression	NO
CACNA1A	619	N039	ICD10 Diseases of the genitourinary system	N03.9 Unspecified	-12.4273	0.987124	logistic_regression	NO
CACNA1A	620	N049	ICD10 Diseases of the genitourinary system	N04.9 Unspecified	-13.5496	0.996928	logistic_regression	NO
CACNA1A	621	N059	ICD10 Diseases of the genitourinary system	N05.9 Unspecified	-11.5835	0.992883	logistic_regression	NO
CACNA1A	622	N083	ICD10 Diseases of the genitourinary system	N08.3 Glomerular disorders in diabetes mellitus	-12.1942	0.992441	logistic_regression	NO
CACNA1A	623	N10	ICD10 Diseases of the genitourinary system	N10 Acute tubulo-interstitial nephritis	-11.1303	0.988687	logistic_regression	NO
CACNA1A	624	N12	ICD10 Diseases of the genitourinary system	N12 Tubulo-interstitial nephritis, not specified as acute or chronic	-11.6687	0.980915	logistic_regression	NO
CACNA1A	625	N130	ICD10 Diseases of the genitourinary system	N13.0 Hydronephrosis with ureteropelvic junction obstruction	-14.7135	0.997978	logistic_regression	NO
CACNA1A	626	N131	ICD10 Diseases of the genitourinary system	N13.1 Hydronephrosis with ureteral stricture, not elsewhere classified	-12.0533	0.992536	logistic_regression	NO
CACNA1A	627	N132	ICD10 Diseases of the genitourinary system	N13.2 Hydronephrosis with renal and ureteral calculous obstruction	-11.2808	0.98117	logistic_regression	NO
CACNA1A	628	N133	ICD10 Diseases of the genitourinary system	N13.3 Other and unspecified hydronephrosis	-9.98024	0.955327	logistic_regression	NO
CACNA1A	629	N134	ICD10 Diseases of the genitourinary system	N13.4 Hydroureter	-11.9726	0.992525	logistic_regression	NO
CACNA1A	630	N135	ICD10 Diseases of the genitourinary system	N13.5 Kinking and stricture of ureter without hydronephrosis	-11.9645	0.988024	logistic_regression	NO
CACNA1A	631	N136	ICD10 Diseases of the genitourinary system	N13.6 Pyonephrosis	-11.4278	0.992938	logistic_regression	NO
CACNA1A	632	N138	ICD10 Diseases of the genitourinary system	N13.8 Other obstructive and reflux uropathy	-10.9216	0.989183	logistic_regression	NO
CACNA1A	633	N139	ICD10 Diseases of the genitourinary system	N13.9 Obstructive and reflux uropathy, unspecified	-10.8433	0.988773	logistic_regression	NO
CACNA1A	634	N179	ICD10 Diseases of the genitourinary system	N17.9 Acute renal failure, unspecified	0.485156	0.50452	logistic_regression	NO
CACNA1A	635	N180	ICD10 Diseases of the genitourinary system	N18.0 End-stage renal disease	-11.4209	0.988621	logistic_regression	NO
CACNA1A	636	N182	ICD10 Diseases of the genitourinary system	N18.2 Chronic kidney disease, stage 2	-14.4657	0.996642	logistic_regression	NO
CACNA1A	637	N183	ICD10 Diseases of the genitourinary system	N18.3 Chronic kidney disease, stage 3	-9.84272	0.924881	logistic_regression	NO
CACNA1A	638	N184	ICD10 Diseases of the genitourinary system	N18.4 Chronic kidney disease, stage 4	2.56474	0.0118279	logistic_regression	NO
CACNA1A	639	N185	ICD10 Diseases of the genitourinary system	N18.5 Chronic kidney disease, stage 5	-9.80546	0.973347	logistic_regression	NO
CACNA1A	640	N189	ICD10 Diseases of the genitourinary system	N18.9 Chronic renal failure, unspecified	-9.87648	0.925683	logistic_regression	NO
CACNA1A	641	N19	ICD10 Diseases of the genitourinary system	N19 Unspecified renal failure	2.2124	0.0110062	firth_logistic_regression	NO
CACNA1A	642	N200	ICD10 Diseases of the genitourinary system	N20.0 Calculus of kidney	-9.77364	0.928366	logistic_regression	NO
CACNA1A	643	N201	ICD10 Diseases of the genitourinary system	N20.1 Calculus of ureter	-9.38542	0.930495	logistic_regression	NO
CACNA1A	644	N202	ICD10 Diseases of the genitourinary system	N20.2 Calculus of kidney with calculus of ureter	-11.5218	0.988368	logistic_regression	NO
CACNA1A	645	N209	ICD10 Diseases of the genitourinary system	N20.9 Urinary calculus, unspecified	-14.3779	0.997992	logistic_regression	NO
CACNA1A	646	N210	ICD10 Diseases of the genitourinary system	N21.0 Calculus in bladder	-11.3209	0.980497	logistic_regression	NO
CACNA1A	647	N23	ICD10 Diseases of the genitourinary system	N23 Unspecified renal colic	-11.1019	0.970018	logistic_regression	NO
CACNA1A	648	N26	ICD10 Diseases of the genitourinary system	N26 Unspecified contracted kidney	-10.644	0.989337	logistic_regression	NO
CACNA1A	649	N281	ICD10 Diseases of the genitourinary system	N28.1 Cyst of kidney, acquired	1.28554	0.205023	logistic_regression	NO
CACNA1A	650	N288	ICD10 Diseases of the genitourinary system	N28.8 Other specified disorders of kidney and ureter	2.13787	0.0346092	logistic_regression	NO
CACNA1A	651	N289	ICD10 Diseases of the genitourinary system	N28.9 Disorder of kidney and ureter, unspecified	-11.9622	0.988035	logistic_regression	NO
CACNA1A	652	N300	ICD10 Diseases of the genitourinary system	N30.0 Acute cystitis	-14.0798	0.996523	logistic_regression	NO
CACNA1A	653	N301	ICD10 Diseases of the genitourinary system	N30.1 Interstitial cystitis (chronic)	-12.3083	0.992387	logistic_regression	NO
CACNA1A	654	N302	ICD10 Diseases of the genitourinary system	N30.2 Other chronic cystitis	-12.1868	0.987681	logistic_regression	NO
CACNA1A	655	N303	ICD10 Diseases of the genitourinary system	N30.3 Trigonitis	3.66965	0.00469188	firth_logistic_regression	NO
CACNA1A	656	N308	ICD10 Diseases of the genitourinary system	N30.8 Other cystitis	-12.1638	0.987802	logistic_regression	NO
CACNA1A	657	N309	ICD10 Diseases of the genitourinary system	N30.9 Cystitis, unspecified	-12.189	0.979916	logistic_regression	NO
CACNA1A	658	N312	ICD10 Diseases of the genitourinary system	N31.2 Flaccid neuropathic bladder, not elsewhere classified	-11.6368	0.99278	logistic_regression	NO
CACNA1A	659	N318	ICD10 Diseases of the genitourinary system	N31.8 Other neuromuscular dysfunction of bladder	-9.58984	0.955414	logistic_regression	NO
CACNA1A	660	N319	ICD10 Diseases of the genitourinary system	N31.9 Neuromuscular dysfunction of bladder, unspecified	-12.515	0.987084	logistic_regression	NO
CACNA1A	661	N320	ICD10 Diseases of the genitourinary system	N32.0 Bladder-neck obstruction	-10.2896	0.949031	logistic_regression	NO
CACNA1A	662	N321	ICD10 Diseases of the genitourinary system	N32.1 Vesicointestinal fistula	-11.7241	0.992602	logistic_regression	NO
CACNA1A	663	N323	ICD10 Diseases of the genitourinary system	N32.3 Diverticulum of bladder	-9.39153	0.955597	logistic_regression	NO
CACNA1A	664	N328	ICD10 Diseases of the genitourinary system	N32.8 Other specified disorders of bladder	-0.243698	0.810027	logistic_regression	NO
CACNA1A	665	N329	ICD10 Diseases of the genitourinary system	N32.9 Bladder disorder, unspecified	-11.4445	0.981033	logistic_regression	NO
CACNA1A	666	N359	ICD10 Diseases of the genitourinary system	N35.9 Urethral stricture, unspecified	0.542964	0.591189	logistic_regression	NO
CACNA1A	667	N362	ICD10 Diseases of the genitourinary system	N36.2 Urethral caruncle	-11.0252	0.98861	logistic_regression	NO
CACNA1A	668	N368	ICD10 Diseases of the genitourinary system	N36.8 Other specified disorders of urethra	-10.5038	0.982539	logistic_regression	NO
CACNA1A	669	N390	ICD10 Diseases of the genitourinary system	N39.0 Urinary tract infection, site not specified	-0.985778	0.329045	logistic_regression	NO
CACNA1A	670	N393	ICD10 Diseases of the genitourinary system	N39.3 Stress incontinence	-9.40359	0.881476	logistic_regression	NO
CACNA1A	671	N394	ICD10 Diseases of the genitourinary system	N39.4 Other specified urinary incontinence	-10.2224	0.953889	logistic_regression	NO
CACNA1A	672	N398	ICD10 Diseases of the genitourinary system	N39.8 Other specified disorders of urinary system	-9.7614	0.972828	logistic_regression	NO
CACNA1A	673	N399	ICD10 Diseases of the genitourinary system	N39.9 Disorder of urinary system, unspecified	-10.9301	0.981195	logistic_regression	NO
CACNA1A	674	N40	ICD10 Diseases of the genitourinary system	N40 Hyperplasia of prostate	-0.0968305	0.897688	logistic_regression	NO
CACNA1A	675	N410	ICD10 Diseases of the genitourinary system	N41.0 Acute prostatitis	-16.5608	0.999056	logistic_regression	NO
CACNA1A	676	N411	ICD10 Diseases of the genitourinary system	N41.1 Chronic prostatitis	-17.1976	0.998397	logistic_regression	NO
CACNA1A	677	N419	ICD10 Diseases of the genitourinary system	N41.9 Inflammatory disease of prostate, unspecified	-16.7749	0.998458	logistic_regression	NO
CACNA1A	678	N421	ICD10 Diseases of the genitourinary system	N42.1 Congestion and haemorrhage of prostate	-16.9728	0.999011	logistic_regression	NO
CACNA1A	679	N422	ICD10 Diseases of the genitourinary system	N42.2 Atrophy of prostate	-15.8595	0.999097	logistic_regression	NO
CACNA1A	680	N428	ICD10 Diseases of the genitourinary system	N42.8 Other specified disorders of prostate	-16.6677	0.998432	logistic_regression	NO
CACNA1A	681	N429	ICD10 Diseases of the genitourinary system	N42.9 Disorder of prostate, unspecified	-16.5412	0.998439	logistic_regression	NO
CACNA1A	682	N433	ICD10 Diseases of the genitourinary system	N43.3 Hydrocele, unspecified	-16.5668	0.997517	logistic_regression	NO
CACNA1A	683	N459	ICD10 Diseases of the genitourinary system	N45.9 Orchitis, epididymitis and epididymo-orchitis without abscess	-17.0088	0.998454	logistic_regression	NO
CACNA1A	684	N47	ICD10 Diseases of the genitourinary system	N47 Redundant prepuce, phimosis and paraphimosis	-17.0521	0.997446	logistic_regression	NO
CACNA1A	685	N480	ICD10 Diseases of the genitourinary system	N48.0 Leukoplakia of penis	-16.6744	0.999069	logistic_regression	NO
CACNA1A	686	N481	ICD10 Diseases of the genitourinary system	N48.1 Balanoposthitis	-17.0623	0.999051	logistic_regression	NO
CACNA1A	687	N482	ICD10 Diseases of the genitourinary system	N48.2 Other inflammatory disorders of penis	-16.3543	0.999067	logistic_regression	NO
CACNA1A	688	N484	ICD10 Diseases of the genitourinary system	N48.4 Impotence of organic origin	-16.5855	0.999035	logistic_regression	NO
CACNA1A	689	N486	ICD10 Diseases of the genitourinary system	N48.6 Balanitis xerotica obliterans	2.17004	0.0342316	logistic_regression	NO
CACNA1A	690	N488	ICD10 Diseases of the genitourinary system	N48.8 Other specified disorders of penis	-12.4175	0.991688	logistic_regression	NO
CACNA1A	691	N492	ICD10 Diseases of the genitourinary system	N49.2 Inflammatory disorders of scrotum	-16.2041	0.999092	logistic_regression	NO
CACNA1A	692	N501	ICD10 Diseases of the genitourinary system	N50.1 Vascular disorders of male genital organs	-16.6221	0.998474	logistic_regression	NO
CACNA1A	693	N508	ICD10 Diseases of the genitourinary system	N50.8 Other specified disorders of male genital organs	2.1562	0.013205	firth_logistic_regression	NO
CACNA1A	694	N600	ICD10 Diseases of the genitourinary system	N60.0 Solitary cyst of breast	-19.1907	0.999624	logistic_regression	NO
CACNA1A	695	N601	ICD10 Diseases of the genitourinary system	N60.1 Diffuse cystic mastopathy	-19.9314	0.999608	logistic_regression	NO
CACNA1A	696	N602	ICD10 Diseases of the genitourinary system	N60.2 Fibroadenosis of breast	-16.1131	0.998568	logistic_regression	NO
CACNA1A	697	N603	ICD10 Diseases of the genitourinary system	N60.3 Fibrosclerosis of breast	-18.9894	0.999625	logistic_regression	NO
CACNA1A	698	N604	ICD10 Diseases of the genitourinary system	N60.4 Mammary duct ectasia	-16.3395	0.998575	logistic_regression	NO
CACNA1A	699	N608	ICD10 Diseases of the genitourinary system	N60.8 Other benign mammary dysplasias	-12.5766	0.991963	logistic_regression	NO
CACNA1A	700	N61	ICD10 Diseases of the genitourinary system	N61 Inflammatory disorders of breast	-9.88879	0.972081	logistic_regression	NO
CACNA1A	701	N62	ICD10 Diseases of the genitourinary system	N62 Hypertrophy of breast	2.89857	0.00191068	firth_logistic_regression	NO
CACNA1A	702	N63	ICD10 Diseases of the genitourinary system	N63 Unspecified lump in breast	-9.99306	0.953386	logistic_regression	NO
CACNA1A	703	N641	ICD10 Diseases of the genitourinary system	N64.1 Fat necrosis of breast	-11.6094	0.992592	logistic_regression	NO
CACNA1A	704	N645	ICD10 Diseases of the genitourinary system	N64.5 Other signs and symptoms in breast	-9.88232	0.971879	logistic_regression	NO
CACNA1A	705	N648	ICD10 Diseases of the genitourinary system	N64.8 Other specified disorders of breast	-19.542	0.999621	logistic_regression	NO
CACNA1A	706	N649	ICD10 Diseases of the genitourinary system	N64.9 Disorder of breast, unspecified	-18.8071	0.999621	logistic_regression	NO
CACNA1A	707	N701	ICD10 Diseases of the genitourinary system	N70.1 Chronic salpingitis and oophoritis	-16.3501	0.998567	logistic_regression	NO
CACNA1A	708	N709	ICD10 Diseases of the genitourinary system	N70.9 Salpingitis and oophoritis, unspecified	-16.1356	0.99913	logistic_regression	NO
CACNA1A	709	N719	ICD10 Diseases of the genitourinary system	N71.9 Inflammatory disease of uterus, unspecified	-16.6174	0.999109	logistic_regression	NO
CACNA1A	710	N72	ICD10 Diseases of the genitourinary system	N72 Inflammatory disease of cervix uteri	-16.5011	0.997578	logistic_regression	NO
CACNA1A	711	N736	ICD10 Diseases of the genitourinary system	N73.6 Female pelvic peritoneal adhesions	2.26439	0.00237097	firth_logistic_regression	NO
CACNA1A	712	N739	ICD10 Diseases of the genitourinary system	N73.9 Female pelvic inflammatory disease, unspecified	-17.0029	0.999086	logistic_regression	NO
CACNA1A	713	N750	ICD10 Diseases of the genitourinary system	N75.0 Cyst of Bartholin's gland	-16.382	0.99857	logistic_regression	NO
CACNA1A	714	N751	ICD10 Diseases of the genitourinary system	N75.1 Abscess of Bartholin's gland	-16.542	0.998557	logistic_regression	NO
CACNA1A	715	N760	ICD10 Diseases of the genitourinary system	N76.0 Acute vaginitis	-16.7281	0.999109	logistic_regression	NO
CACNA1A	716	N762	ICD10 Diseases of the genitourinary system	N76.2 Acute vulvitis	-16.9574	0.999084	logistic_regression	NO
CACNA1A	717	N764	ICD10 Diseases of the genitourinary system	N76.4 Abscess of vulva	-17	0.999084	logistic_regression	NO
CACNA1A	718	N771	ICD10 Diseases of the genitourinary system	N77.1 Vaginitis, vulvitis and vulvovaginitis in infectious and parasitic diseases classified elsewhere	-17.0927	0.999089	logistic_regression	NO
CACNA1A	719	N800	ICD10 Diseases of the genitourinary system	N80.0 Endometriosis of uterus	-17.0276	0.997547	logistic_regression	NO
CACNA1A	720	N801	ICD10 Diseases of the genitourinary system	N80.1 Endometriosis of ovary	-16.2683	0.997624	logistic_regression	NO
CACNA1A	721	N802	ICD10 Diseases of the genitourinary system	N80.2 Endometriosis of Fallopian tube	-16.5213	0.999093	logistic_regression	NO
CACNA1A	722	N803	ICD10 Diseases of the genitourinary system	N80.3 Endometriosis of pelvic peritoneum	-16.9187	0.998463	logistic_regression	NO
CACNA1A	723	N808	ICD10 Diseases of the genitourinary system	N80.8 Other endometriosis	-16.7331	0.999085	logistic_regression	NO
CACNA1A	724	N809	ICD10 Diseases of the genitourinary system	N80.9 Endometriosis, unspecified	-17.3	0.998426	logistic_regression	NO
CACNA1A	725	N811	ICD10 Diseases of the genitourinary system	N81.1 Cystocele	-17.2352	0.995905	logistic_regression	NO
CACNA1A	726	N812	ICD10 Diseases of the genitourinary system	N81.2 Incomplete uterovaginal prolapse	0.310812	0.760021	logistic_regression	NO
CACNA1A	727	N813	ICD10 Diseases of the genitourinary system	N81.3 Complete uterovaginal prolapse	-17.0324	0.998501	logistic_regression	NO
CACNA1A	728	N814	ICD10 Diseases of the genitourinary system	N81.4 Uterovaginal prolapse, unspecified	-16.8665	0.997578	logistic_regression	NO
CACNA1A	729	N815	ICD10 Diseases of the genitourinary system	N81.5 Vaginal enterocele	-17.3251	0.998467	logistic_regression	NO
CACNA1A	730	N816	ICD10 Diseases of the genitourinary system	N81.6 Rectocele	1.30329	0.0313643	logistic_regression	NO
CACNA1A	731	N818	ICD10 Diseases of the genitourinary system	N81.8 Other female genital prolapse	-16.9688	0.998492	logistic_regression	NO
CACNA1A	732	N819	ICD10 Diseases of the genitourinary system	N81.9 Female genital prolapse, unspecified	-16.251	0.998554	logistic_regression	NO
CACNA1A	733	N830	ICD10 Diseases of the genitourinary system	N83.0 Follicular cyst of ovary	-16.6404	0.998511	logistic_regression	NO
CACNA1A	734	N831	ICD10 Diseases of the genitourinary system	N83.1 Corpus luteum cyst	-16.453	0.998519	logistic_regression	NO
CACNA1A	735	N832	ICD10 Diseases of the genitourinary system	N83.2 Other and unspecified ovarian cysts	1.15198	0.113671	logistic_regression	NO
CACNA1A	736	N833	ICD10 Diseases of the genitourinary system	N83.3 Acquired atrophy of ovary and Fallopian tube	-16.4125	0.999098	logistic_regression	NO
CACNA1A	737	N838	ICD10 Diseases of the genitourinary system	N83.8 Other noninflammatory disorders of ovary, Fallopian tube and broad ligament	-16.8573	0.998528	logistic_regression	NO
CACNA1A	738	N839	ICD10 Diseases of the genitourinary system	N83.9 Noninflammatory disorder of ovary, Fallopian tube and broad ligament, unspecified	-16.4486	0.999107	logistic_regression	NO
CACNA1A	739	N840	ICD10 Diseases of the genitourinary system	N84.0 Polyp of corpus uteri	0.786085	0.192225	logistic_regression	NO
CACNA1A	740	N841	ICD10 Diseases of the genitourinary system	N84.1 Polyp of cervix uteri	0.564047	0.578201	logistic_regression	NO
CACNA1A	741	N842	ICD10 Diseases of the genitourinary system	N84.2 Polyp of vagina	-16.487	0.999117	logistic_regression	NO
CACNA1A	742	N850	ICD10 Diseases of the genitourinary system	N85.0 Endometrial glandular hyperplasia	-16.3153	0.997656	logistic_regression	NO
CACNA1A	743	N851	ICD10 Diseases of the genitourinary system	N85.1 Endometrial adenomatous hyperplasia	-16.7003	0.999082	logistic_regression	NO
CACNA1A	744	N852	ICD10 Diseases of the genitourinary system	N85.2 Hypertrophy of uterus	-16.5083	0.997602	logistic_regression	NO
CACNA1A	745	N854	ICD10 Diseases of the genitourinary system	N85.4 Malposition of uterus	-17.2084	0.99847	logistic_regression	NO
CACNA1A	746	N858	ICD10 Diseases of the genitourinary system	N85.8 Other specified noninflammatory disorders of uterus	0.870565	0.391946	logistic_regression	NO
CACNA1A	747	N859	ICD10 Diseases of the genitourinary system	N85.9 Noninflammatory disorder of uterus, unspecified	-16.7996	0.999051	logistic_regression	NO
CACNA1A	748	N86	ICD10 Diseases of the genitourinary system	N86 Erosion and ectropion of cervix uteri	-16.1406	0.997638	logistic_regression	NO
CACNA1A	749	N870	ICD10 Diseases of the genitourinary system	N87.0 Mild cervical dysplasia	-16.4818	0.998475	logistic_regression	NO
CACNA1A	750	N871	ICD10 Diseases of the genitourinary system	N87.1 Moderate cervical dysplasia	-16.2425	0.998515	logistic_regression	NO
CACNA1A	751	N879	ICD10 Diseases of the genitourinary system	N87.9 Dysplasia of cervix uteri, unspecified	-16.6477	0.998512	logistic_regression	NO
CACNA1A	752	N882	ICD10 Diseases of the genitourinary system	N88.2 Stricture and stenosis of cervix uteri	-17.1472	0.998507	logistic_regression	NO
CACNA1A	753	N888	ICD10 Diseases of the genitourinary system	N88.8 Other specified noninflammatory disorders of cervix uteri	-20.478	0.999598	logistic_regression	NO
CACNA1A	754	N895	ICD10 Diseases of the genitourinary system	N89.5 Stricture and atresia of vagina	-17.0739	0.999093	logistic_regression	NO
CACNA1A	755	N898	ICD10 Diseases of the genitourinary system	N89.8 Other specified noninflammatory disorders of vagina	1.64352	0.105669	logistic_regression	NO
CACNA1A	756	N904	ICD10 Diseases of the genitourinary system	N90.4 Leukoplakia of vulva	-16.3648	0.998561	logistic_regression	NO
CACNA1A	757	N905	ICD10 Diseases of the genitourinary system	N90.5 Atrophy of vulva	-16.6211	0.998493	logistic_regression	NO
CACNA1A	758	N907	ICD10 Diseases of the genitourinary system	N90.7 Vulvar cyst	-16.8679	0.998529	logistic_regression	NO
CACNA1A	759	N908	ICD10 Diseases of the genitourinary system	N90.8 Other specified noninflammatory disorders of vulva and perineum	-17.1519	0.998505	logistic_regression	NO
CACNA1A	760	N909	ICD10 Diseases of the genitourinary system	N90.9 Noninflammatory disorder of vulva and perineum, unspecified	-16.8802	0.999091	logistic_regression	NO
CACNA1A	761	N920	ICD10 Diseases of the genitourinary system	N92.0 Excessive and frequent menstruation with regular cycle	0.319827	0.665409	logistic_regression	NO
CACNA1A	762	N921	ICD10 Diseases of the genitourinary system	N92.1 Excessive and frequent menstruation with irregular cycle	-21.4835	0.999573	logistic_regression	NO
CACNA1A	763	N923	ICD10 Diseases of the genitourinary system	N92.3 Ovulation bleeding	-16.2895	0.997601	logistic_regression	NO
CACNA1A	764	N924	ICD10 Diseases of the genitourinary system	N92.4 Excessive bleeding in the premenopausal period	-16.1651	0.99856	logistic_regression	NO
CACNA1A	765	N925	ICD10 Diseases of the genitourinary system	N92.5 Other specified irregular menstruation	-16.2807	0.999118	logistic_regression	NO
CACNA1A	766	N926	ICD10 Diseases of the genitourinary system	N92.6 Irregular menstruation, unspecified	-16.9524	0.997537	logistic_regression	NO
CACNA1A	767	N930	ICD10 Diseases of the genitourinary system	N93.0 Postcoital and contact bleeding	-16.4185	0.997625	logistic_regression	NO
CACNA1A	768	N938	ICD10 Diseases of the genitourinary system	N93.8 Other specified abnormal uterine and vaginal bleeding	-17.0987	0.997504	logistic_regression	NO
CACNA1A	769	N939	ICD10 Diseases of the genitourinary system	N93.9 Abnormal uterine and vaginal bleeding, unspecified	-16.9781	0.997562	logistic_regression	NO
CACNA1A	770	N941	ICD10 Diseases of the genitourinary system	N94.1 Dyspareunia	1.78792	0.0796078	logistic_regression	NO
CACNA1A	771	N943	ICD10 Diseases of the genitourinary system	N94.3 Premenstrual tension syndrome	-16.2012	0.999088	logistic_regression	NO
CACNA1A	772	N946	ICD10 Diseases of the genitourinary system	N94.6 Dysmenorrhoea, unspecified	1.58113	0.123877	logistic_regression	NO
CACNA1A	773	N948	ICD10 Diseases of the genitourinary system	N94.8 Other specified conditions associated with female genital organs and menstrual cycle	-17.063	0.998488	logistic_regression	NO
CACNA1A	774	N949	ICD10 Diseases of the genitourinary system	N94.9 Unspecified condition associated with female genital organs and menstrual cycle	-16.6253	0.999006	logistic_regression	NO
CACNA1A	775	N950	ICD10 Diseases of the genitourinary system	N95.0 Postmenopausal bleeding	-0.567513	0.576622	logistic_regression	NO
CACNA1A	776	N951	ICD10 Diseases of the genitourinary system	N95.1 Menopausal and female climacteric states	-16.5624	0.999105	logistic_regression	NO
CACNA1A	777	N952	ICD10 Diseases of the genitourinary system	N95.2 Postmenopausal atrophic vaginitis	-16.7881	0.997551	logistic_regression	NO
CACNA1A	778	N958	ICD10 Diseases of the genitourinary system	N95.8 Other specified menopausal and perimenopausal disorders	-16.7895	0.998465	logistic_regression	NO
CACNA1A	779	N979	ICD10 Diseases of the genitourinary system	N97.9 Female infertility, unspecified	1.78913	0.0939924	logistic_regression	NO
CACNA1A	780	N993	ICD10 Diseases of the genitourinary system	N99.3 Prolapse of vaginal vault after hysterectomy	-16.8671	0.998493	logistic_regression	NO
CACNA1A	781	N994	ICD10 Diseases of the genitourinary system	N99.4 Postprocedural pelvic peritoneal adhesions	-9.8766	0.982951	logistic_regression	NO
CACNA1A	782	N998	ICD10 Diseases of the genitourinary system	N99.8 Other postprocedural disorders of genito-urinary system	-10.834	0.989108	logistic_regression	NO
CACNA1A	783	M0096	ICD10 Diseases of the musculoskeletal system and connective tissue	M00.96 Pyogenic arthritis, unspecified (Lower leg)	-14.593	0.997994	logistic_regression	NO
CACNA1A	784	M059	ICD10 Diseases of the musculoskeletal system and connective tissue	M05.9 Seropositive rheumatoid arthritis, unspecified	-9.16675	0.974104	logistic_regression	NO
CACNA1A	785	M0590	ICD10 Diseases of the musculoskeletal system and connective tissue	M05.90 Seropositive rheumatoid arthritis, unspecified (Multiple sites)	-14.3111	0.996678	logistic_regression	NO
CACNA1A	786	M0599	ICD10 Diseases of the musculoskeletal system and connective tissue	M05.99 Seropositive rheumatoid arthritis, unspecified (Site unspecified)	-13.7089	0.996839	logistic_regression	NO
CACNA1A	787	M060	ICD10 Diseases of the musculoskeletal system and connective tissue	M06.0 Seronegative rheumatoid arthritis	-12.0103	0.99266	logistic_regression	NO
CACNA1A	788	M0600	ICD10 Diseases of the musculoskeletal system and connective tissue	M06.00 Seronegative rheumatoid arthritis (Multiple sites)	-11.0392	0.988414	logistic_regression	NO
CACNA1A	789	M0609	ICD10 Diseases of the musculoskeletal system and connective tissue	M06.09 Seronegative rheumatoid arthritis (Site unspecified)	4.01762	0.00237866	firth_logistic_regression	NO
CACNA1A	790	M069	ICD10 Diseases of the musculoskeletal system and connective tissue	M06.9 Rheumatoid arthritis, unspecified	1.46488	0.0433498	logistic_regression	NO
CACNA1A	791	M0690	ICD10 Diseases of the musculoskeletal system and connective tissue	M06.90 Rheumatoid arthritis, unspecified (Multiple sites)	-10.8187	0.970241	logistic_regression	NO
CACNA1A	792	M0694	ICD10 Diseases of the musculoskeletal system and connective tissue	M06.94 Rheumatoid arthritis, unspecified (Hand)	-14.357	0.996664	logistic_regression	NO
CACNA1A	793	M0696	ICD10 Diseases of the musculoskeletal system and connective tissue	M06.96 Rheumatoid arthritis, unspecified (Lower leg)	-13.0512	0.995152	logistic_regression	NO
CACNA1A	794	M0697	ICD10 Diseases of the musculoskeletal system and connective tissue	M06.97 Rheumatoid arthritis, unspecified (Ankle and foot)	-14.0424	0.996766	logistic_regression	NO
CACNA1A	795	M0699	ICD10 Diseases of the musculoskeletal system and connective tissue	M06.99 Rheumatoid arthritis, unspecified (Site unspecified)	-9.58395	0.929281	logistic_regression	NO
CACNA1A	796	M073	ICD10 Diseases of the musculoskeletal system and connective tissue	M07.3 Other psoriatic arthropathies	-11.8785	0.988189	logistic_regression	NO
CACNA1A	797	M0730	ICD10 Diseases of the musculoskeletal system and connective tissue	M07.30 Other psoriatic arthropathies (Multiple sites)	-15.5401	0.998677	logistic_regression	NO
CACNA1A	798	M0739	ICD10 Diseases of the musculoskeletal system and connective tissue	M07.39 Other psoriatic arthropathies (Site unspecified)	-12.3156	0.992534	logistic_regression	NO
CACNA1A	799	M109	ICD10 Diseases of the musculoskeletal system and connective tissue	M10.9 Gout, unspecified	-9.10228	0.928282	logistic_regression	NO
CACNA1A	800	M1096	ICD10 Diseases of the musculoskeletal system and connective tissue	M10.96 Gout, unspecified (Lower leg)	-11.7356	0.992342	logistic_regression	NO
CACNA1A	801	M1097	ICD10 Diseases of the musculoskeletal system and connective tissue	M10.97 Gout, unspecified (Ankle and foot)	-9.22696	0.974002	logistic_regression	NO
CACNA1A	802	M1099	ICD10 Diseases of the musculoskeletal system and connective tissue	M10.99 Gout, unspecified (Site unspecified)	-8.79584	0.932044	logistic_regression	NO
CACNA1A	803	M1126	ICD10 Diseases of the musculoskeletal system and connective tissue	M11.26 Other chondrocalcinosis (Lower leg)	-12.3091	0.992432	logistic_regression	NO
CACNA1A	804	M130	ICD10 Diseases of the musculoskeletal system and connective tissue	M13.0 Polyarthritis, unspecified	-12.4326	0.992031	logistic_regression	NO
CACNA1A	805	M1300	ICD10 Diseases of the musculoskeletal system and connective tissue	M13.00 Polyarthritis, unspecified (Multiple sites)	-11.5829	0.992757	logistic_regression	NO
CACNA1A	806	M139	ICD10 Diseases of the musculoskeletal system and connective tissue	M13.9 Arthritis, unspecified	0.70383	0.335403	logistic_regression	NO
CACNA1A	807	M1390	ICD10 Diseases of the musculoskeletal system and connective tissue	M13.90 Arthritis, unspecified (Multiple sites)	-9.68939	0.955087	logistic_regression	NO
CACNA1A	808	M1391	ICD10 Diseases of the musculoskeletal system and connective tissue	M13.91 Arthritis, unspecified (Shoulder region)	-10.571	0.982281	logistic_regression	NO
CACNA1A	809	M1393	ICD10 Diseases of the musculoskeletal system and connective tissue	M13.93 Arthritis, unspecified (Forearm)	-11.5386	0.992944	logistic_regression	NO
CACNA1A	810	M1394	ICD10 Diseases of the musculoskeletal system and connective tissue	M13.94 Arthritis, unspecified (Hand)	-11.378	0.980849	logistic_regression	NO
CACNA1A	811	M1395	ICD10 Diseases of the musculoskeletal system and connective tissue	M13.95 Arthritis, unspecified (Pelvic region and thigh)	-10.5402	0.982373	logistic_regression	NO
CACNA1A	812	M1396	ICD10 Diseases of the musculoskeletal system and connective tissue	M13.96 Arthritis, unspecified (Lower leg)	-11.4076	0.980893	logistic_regression	NO
CACNA1A	813	M1397	ICD10 Diseases of the musculoskeletal system and connective tissue	M13.97 Arthritis, unspecified (Ankle and foot)	-11.1489	0.981409	logistic_regression	NO
CACNA1A	814	M1398	ICD10 Diseases of the musculoskeletal system and connective tissue	M13.98 Arthritis, unspecified (Other)	-14.1578	0.996646	logistic_regression	NO
CACNA1A	815	M1399	ICD10 Diseases of the musculoskeletal system and connective tissue	M13.99 Arthritis, unspecified (Site unspecified)	-9.03259	0.886254	logistic_regression	NO
CACNA1A	816	M150	ICD10 Diseases of the musculoskeletal system and connective tissue	M15.0 Primary generalised (osteo)arthrosis	-14.8441	0.996463	logistic_regression	NO
CACNA1A	817	M159	ICD10 Diseases of the musculoskeletal system and connective tissue	M15.9 Polyarthrosis, unspecified	0.343017	0.735896	logistic_regression	NO
CACNA1A	818	M160	ICD10 Diseases of the musculoskeletal system and connective tissue	M16.0 Primary coxarthrosis, bilateral	-9.37643	0.95721	logistic_regression	NO
CACNA1A	819	M161	ICD10 Diseases of the musculoskeletal system and connective tissue	M16.1 Other primary coxarthrosis	0.250928	0.805231	logistic_regression	NO
CACNA1A	820	M163	ICD10 Diseases of the musculoskeletal system and connective tissue	M16.3 Other dysplastic coxarthrosis	-14.5749	0.997982	logistic_regression	NO
CACNA1A	821	M167	ICD10 Diseases of the musculoskeletal system and connective tissue	M16.7 Other secondary coxarthrosis	-11.6851	0.99289	logistic_regression	NO
CACNA1A	822	M169	ICD10 Diseases of the musculoskeletal system and connective tissue	M16.9 Coxarthrosis, unspecified	-0.519317	0.607927	logistic_regression	NO
CACNA1A	823	M170	ICD10 Diseases of the musculoskeletal system and connective tissue	M17.0 Primary gonarthrosis, bilateral	-10.9739	0.969616	logistic_regression	NO
CACNA1A	824	M171	ICD10 Diseases of the musculoskeletal system and connective tissue	M17.1 Other primary gonarthrosis	-9.43791	0.883899	logistic_regression	NO
CACNA1A	825	M179	ICD10 Diseases of the musculoskeletal system and connective tissue	M17.9 Gonarthrosis, unspecified	-0.386836	0.592463	logistic_regression	NO
CACNA1A	826	M180	ICD10 Diseases of the musculoskeletal system and connective tissue	M18.0 Primary arthrosis of first carpometacarpal joints, bilateral	-12.6923	0.995039	logistic_regression	NO
CACNA1A	827	M181	ICD10 Diseases of the musculoskeletal system and connective tissue	M18.1 Other primary arthrosis of first carpometacarpal joint	-11.5429	0.988047	logistic_regression	NO
CACNA1A	828	M189	ICD10 Diseases of the musculoskeletal system and connective tissue	M18.9 Arthrosis of first carpometacarpal joint, unspecified	-10.7677	0.970114	logistic_regression	NO
CACNA1A	829	M190	ICD10 Diseases of the musculoskeletal system and connective tissue	M19.0 Primary arthrosis of other joints	-14.746	0.997837	logistic_regression	NO
CACNA1A	830	M1901	ICD10 Diseases of the musculoskeletal system and connective tissue	M19.01 Primary arthrosis of other joints (Shoulder region)	-12.2468	0.992436	logistic_regression	NO
CACNA1A	831	M1904	ICD10 Diseases of the musculoskeletal system and connective tissue	M19.04 Primary arthrosis of other joints (Hand)	-12.0179	0.992334	logistic_regression	NO
CACNA1A	832	M1907	ICD10 Diseases of the musculoskeletal system and connective tissue	M19.07 Primary arthrosis of other joints (Ankle and foot)	-9.92619	0.972774	logistic_regression	NO
CACNA1A	833	M1917	ICD10 Diseases of the musculoskeletal system and connective tissue	M19.17 Post-traumatic arthrosis of other joints (Ankle and foot)	-11.8469	0.992799	logistic_regression	NO
CACNA1A	834	M199	ICD10 Diseases of the musculoskeletal system and connective tissue	M19.9 Arthrosis, unspecified	-0.335281	0.741302	logistic_regression	NO
CACNA1A	835	M1991	ICD10 Diseases of the musculoskeletal system and connective tissue	M19.91 Arthrosis, unspecified (Shoulder region)	-9.27282	0.930906	logistic_regression	NO
CACNA1A	836	M1992	ICD10 Diseases of the musculoskeletal system and connective tissue	M19.92 Arthrosis, unspecified (Upper arm)	-9.64551	0.983951	logistic_regression	NO
CACNA1A	837	M1993	ICD10 Diseases of the musculoskeletal system and connective tissue	M19.93 Arthrosis, unspecified (Forearm)	-10.5675	0.982523	logistic_regression	NO
CACNA1A	838	M1994	ICD10 Diseases of the musculoskeletal system and connective tissue	M19.94 Arthrosis, unspecified (Hand)	-9.89293	0.955155	logistic_regression	NO
CACNA1A	839	M1995	ICD10 Diseases of the musculoskeletal system and connective tissue	M19.95 Arthrosis, unspecified (Pelvic region and thigh)	-12.0717	0.992523	logistic_regression	NO
CACNA1A	840	M1996	ICD10 Diseases of the musculoskeletal system and connective tissue	M19.96 Arthrosis, unspecified-Lower leg	-9.5161	0.973561	logistic_regression	NO
CACNA1A	841	M1997	ICD10 Diseases of the musculoskeletal system and connective tissue	M19.97 Arthrosis, unspecified (Ankle and foot)	-9.54813	0.929323	logistic_regression	NO
CACNA1A	842	M1998	ICD10 Diseases of the musculoskeletal system and connective tissue	M19.98 Arthrosis, unspecified (Other)	-11.465	0.988268	logistic_regression	NO
CACNA1A	843	M1999	ICD10 Diseases of the musculoskeletal system and connective tissue	M19.99 Arthrosis, unspecified (Site unspecified)	-10.2355	0.92323	logistic_regression	NO
CACNA1A	844	M200	ICD10 Diseases of the musculoskeletal system and connective tissue	M20.0 Deformity of finger(s)	-11.2631	0.988808	logistic_regression	NO
CACNA1A	845	M201	ICD10 Diseases of the musculoskeletal system and connective tissue	M20.1 Hallux valgus (acquired)	0.887307	0.139488	logistic_regression	NO
CACNA1A	846	M202	ICD10 Diseases of the musculoskeletal system and connective tissue	M20.2 Hallux rigidus	-10.187	0.954459	logistic_regression	NO
CACNA1A	847	M203	ICD10 Diseases of the musculoskeletal system and connective tissue	M20.3 Other deformity of hallux (acquired)	-11.9757	0.992561	logistic_regression	NO
CACNA1A	848	M204	ICD10 Diseases of the musculoskeletal system and connective tissue	M20.4 Other hammer toe(s) (acquired)	1.04818	0.301219	logistic_regression	NO
CACNA1A	849	M205	ICD10 Diseases of the musculoskeletal system and connective tissue	M20.5 Other deformities of toe(s) (acquired)	1.07052	0.291122	logistic_regression	NO
CACNA1A	850	M206	ICD10 Diseases of the musculoskeletal system and connective tissue	M20.6 Acquired deformity of toe(s), unspecified	3.21775	0.00965104	firth_logistic_regression	NO
CACNA1A	851	M2106	ICD10 Diseases of the musculoskeletal system and connective tissue	M21.06 Valgus deformity, not elsewhere classified (Lower leg)	-13.7157	0.996772	logistic_regression	NO
CACNA1A	852	M2107	ICD10 Diseases of the musculoskeletal system and connective tissue	M21.07 Valgus deformity, not elsewhere classified (Ankle and foot)	-11.4976	0.992831	logistic_regression	NO
CACNA1A	853	M2116	ICD10 Diseases of the musculoskeletal system and connective tissue	M21.16 Varus deformity, not elsewhere classified (Lower leg)	-11.4171	0.98815	logistic_regression	NO
CACNA1A	854	M2137	ICD10 Diseases of the musculoskeletal system and connective tissue	M21.37 Wrist or foot drop (acquired) (Ankle and foot)	-11.1781	0.988826	logistic_regression	NO
CACNA1A	855	M214	ICD10 Diseases of the musculoskeletal system and connective tissue	M21.4 Flat foot [pes planus] (acquired)	-10.812	0.98904	logistic_regression	NO
CACNA1A	856	M216	ICD10 Diseases of the musculoskeletal system and connective tissue	M21.6 Other acquired deformities of ankle and foot	-13.6564	0.996949	logistic_regression	NO
CACNA1A	857	M222	ICD10 Diseases of the musculoskeletal system and connective tissue	M22.2 Patellofemoral disorders	-11.0928	0.988914	logistic_regression	NO
CACNA1A	858	M224	ICD10 Diseases of the musculoskeletal system and connective tissue	M22.4 Chondromalacia patellae	-11.4831	0.988196	logistic_regression	NO
CACNA1A	859	M228	ICD10 Diseases of the musculoskeletal system and connective tissue	M22.8 Other disorders of patella	-13.9331	0.996824	logistic_regression	NO
CACNA1A	860	M232	ICD10 Diseases of the musculoskeletal system and connective tissue	M23.2 Derangement of meniscus due to old tear or injury	-11.6344	0.980251	logistic_regression	NO
CACNA1A	861	M2320	ICD10 Diseases of the musculoskeletal system and connective tissue	M23.20 Derangement of meniscus due to old tear or injury (Multiple sites)	-8.54946	0.936338	logistic_regression	NO
CACNA1A	862	M2321	ICD10 Diseases of the musculoskeletal system and connective tissue	M23.21 Derangement of meniscus due to old tear or injury (Anterior cruciate ligament or Anterior horn of medial meniscus)	-9.74425	0.97322	logistic_regression	NO
CACNA1A	863	M2322	ICD10 Diseases of the musculoskeletal system and connective tissue	M23.22 Derangement of meniscus due to old tear or injury (Posterior cruciate ligament or Posterior horn of medial meniscus)	0.747884	0.459797	logistic_regression	NO
CACNA1A	864	M2323	ICD10 Diseases of the musculoskeletal system and connective tissue	M23.23 Derangement of meniscus due to old tear or injury (Medial collateral ligament or Other and unspecified medial meniscus)	-8.87549	0.893025	logistic_regression	NO
CACNA1A	865	M2324	ICD10 Diseases of the musculoskeletal system and connective tissue	M23.24 Derangement of meniscus due to old tear or injury (Lateral collateral ligament or Anterior horn of lateral meniscus)	-9.49939	0.974295	logistic_regression	NO
CACNA1A	866	M2325	ICD10 Diseases of the musculoskeletal system and connective tissue	M23.25 Derangement of meniscus due to old tear or injury (Posterior horn of lateral meniscus)	-9.33962	0.974639	logistic_regression	NO
CACNA1A	867	M2326	ICD10 Diseases of the musculoskeletal system and connective tissue	M23.26 Derangement of meniscus due to old tear or injury (Other and unspecified lateral meniscus)	1.70399	0.0917244	logistic_regression	NO
CACNA1A	868	M2329	ICD10 Diseases of the musculoskeletal system and connective tissue	M23.29 Derangement of meniscus due to old tear or injury (Unspecified ligament or Unspecified meniscus)	-10.9497	0.988972	logistic_regression	NO
CACNA1A	869	M233	ICD10 Diseases of the musculoskeletal system and connective tissue	M23.3 Other meniscus derangements	-12.1064	0.987553	logistic_regression	NO
CACNA1A	870	M2330	ICD10 Diseases of the musculoskeletal system and connective tissue	M23.30 Other meniscus derangements (Multiple sites)	-10.7415	0.982021	logistic_regression	NO
CACNA1A	871	M2332	ICD10 Diseases of the musculoskeletal system and connective tissue	M23.32 Other meniscus derangements (Posterior cruciate ligament or Posterior horn of medial meniscus)	-11.3474	0.981253	logistic_regression	NO
CACNA1A	872	M2333	ICD10 Diseases of the musculoskeletal system and connective tissue	M23.33 Other meniscus derangements (Medial collateral ligament or Other and unspecified medial meniscus)	1.63804	0.10524	logistic_regression	NO
CACNA1A	873	M2336	ICD10 Diseases of the musculoskeletal system and connective tissue	M23.36 Other meniscus derangements (Other and unspecified lateral meniscus)	2.31397	0.0224452	logistic_regression	NO
CACNA1A	874	M2339	ICD10 Diseases of the musculoskeletal system and connective tissue	M23.39 Other meniscus derangements (Unspecified ligament or Unspecified meniscus)	-11.4636	0.992947	logistic_regression	NO
CACNA1A	875	M234	ICD10 Diseases of the musculoskeletal system and connective tissue	M23.4 Loose body in knee	-11.0509	0.982059	logistic_regression	NO
CACNA1A	876	M2349	ICD10 Diseases of the musculoskeletal system and connective tissue	M23.49 Loose body in knee-Unspec lig/men	-14.7707	0.997941	logistic_regression	NO
CACNA1A	877	M2351	ICD10 Diseases of the musculoskeletal system and connective tissue	M23.51 Chronic instability of knee (Anterior cruciate ligament or Anterior horn of medial meniscus)	-14.239	0.997954	logistic_regression	NO
CACNA1A	878	M238	ICD10 Diseases of the musculoskeletal system and connective tissue	M23.8 Other internal derangements of knee	-11.2089	0.981268	logistic_regression	NO
CACNA1A	879	M2381	ICD10 Diseases of the musculoskeletal system and connective tissue	M23.81 Other internal derangements of knee (Anterior cruciate ligament or Anterior horn of medial meniscus)	-11.678	0.988007	logistic_regression	NO
CACNA1A	880	M2389	ICD10 Diseases of the musculoskeletal system and connective tissue	M23.89 Other internal derangements of knee (Unspecified ligament or Unspecified meniscus)	-8.27874	0.962869	logistic_regression	NO
CACNA1A	881	M239	ICD10 Diseases of the musculoskeletal system and connective tissue	M23.9 Internal derangement of knee, unspecified	-13.2845	0.996958	logistic_regression	NO
CACNA1A	882	M2411	ICD10 Diseases of the musculoskeletal system and connective tissue	M24.11 Other articular cartilage disorders (Shoulder region)	-15.3216	0.998636	logistic_regression	NO
CACNA1A	883	M2415	ICD10 Diseases of the musculoskeletal system and connective tissue	M24.15 Other articular cartilage disorders (Pelvic region and thigh)	-13.9232	0.998061	logistic_regression	NO
CACNA1A	884	M2416	ICD10 Diseases of the musculoskeletal system and connective tissue	M24.16 Other articular cartilage disorders (Lower leg)	-13.715	0.994748	logistic_regression	NO
CACNA1A	885	M2441	ICD10 Diseases of the musculoskeletal system and connective tissue	M24.41 Recurrent dislocation and subluxation of joint (Shoulder region)	-11.5209	0.99298	logistic_regression	NO
CACNA1A	886	M254	ICD10 Diseases of the musculoskeletal system and connective tissue	M25.4 Effusion of joint	-11.8858	0.992436	logistic_regression	NO
CACNA1A	887	M2546	ICD10 Diseases of the musculoskeletal system and connective tissue	M25.46 Effusion of joint (Lower leg)	-9.35148	0.958227	logistic_regression	NO
CACNA1A	888	M2547	ICD10 Diseases of the musculoskeletal system and connective tissue	M25.47 Effusion of joint (Ankle and foot)	-12.0516	0.992593	logistic_regression	NO
CACNA1A	889	M255	ICD10 Diseases of the musculoskeletal system and connective tissue	M25.5 Pain in joint	-10.9372	0.969033	logistic_regression	NO
CACNA1A	890	M2550	ICD10 Diseases of the musculoskeletal system and connective tissue	M25.50 Pain in joint (Multiple sites)	-10.6212	0.982529	logistic_regression	NO
CACNA1A	891	M2551	ICD10 Diseases of the musculoskeletal system and connective tissue	M25.51 Pain in joint (Shoulder region)	-9.78235	0.956252	logistic_regression	NO
CACNA1A	892	M2552	ICD10 Diseases of the musculoskeletal system and connective tissue	M25.52 Pain in joint (Upper arm)	-14.3833	0.998017	logistic_regression	NO
CACNA1A	893	M2553	ICD10 Diseases of the musculoskeletal system and connective tissue	M25.53 Pain in joint (Forearm)	-12.3264	0.992553	logistic_regression	NO
CACNA1A	894	M2554	ICD10 Diseases of the musculoskeletal system and connective tissue	M25.54 Pain in joint (Hand)	-12.0474	0.992561	logistic_regression	NO
CACNA1A	895	M2555	ICD10 Diseases of the musculoskeletal system and connective tissue	M25.55 Pain in joint (Pelvic region and thigh)	-9.2286	0.93184	logistic_regression	NO
CACNA1A	896	M2556	ICD10 Diseases of the musculoskeletal system and connective tissue	M25.56 Pain in joint (Lower leg)	-9.39529	0.931537	logistic_regression	NO
CACNA1A	897	M2557	ICD10 Diseases of the musculoskeletal system and connective tissue	M25.57 Pain in joint (Ankle and foot)	-11.4674	0.981193	logistic_regression	NO
CACNA1A	898	M2559	ICD10 Diseases of the musculoskeletal system and connective tissue	M25.59 Pain in joint (Site unspecified)	-14.7605	0.99795	logistic_regression	NO
CACNA1A	899	M2561	ICD10 Diseases of the musculoskeletal system and connective tissue	M25.61 Stiffness of joint, not elsewhere classified (Shoulder region)	-14.6575	0.99792	logistic_regression	NO
CACNA1A	900	M2566	ICD10 Diseases of the musculoskeletal system and connective tissue	M25.66 Stiffness of joint, not elsewhere classified (Lower leg)	-14.5323	0.998008	logistic_regression	NO
CACNA1A	901	M257	ICD10 Diseases of the musculoskeletal system and connective tissue	M25.7 Osteophyte	-13.409	0.994889	logistic_regression	NO
CACNA1A	902	M2571	ICD10 Diseases of the musculoskeletal system and connective tissue	M25.71 Osteophyte (Shoulder region)	-13.6181	0.996775	logistic_regression	NO
CACNA1A	903	M2574	ICD10 Diseases of the musculoskeletal system and connective tissue	M25.74 Osteophyte (Hand)	-12.1568	0.992477	logistic_regression	NO
CACNA1A	904	M2575	ICD10 Diseases of the musculoskeletal system and connective tissue	M25.75 Osteophyte (Pelvic region and thigh)	-12.2759	0.992268	logistic_regression	NO
CACNA1A	905	M2576	ICD10 Diseases of the musculoskeletal system and connective tissue	M25.76 Osteophyte (Lower leg)	-12.1284	0.987658	logistic_regression	NO
CACNA1A	906	M2577	ICD10 Diseases of the musculoskeletal system and connective tissue	M25.77 Osteophyte (Ankle and foot)	-11.4131	0.981128	logistic_regression	NO
CACNA1A	907	M2578	ICD10 Diseases of the musculoskeletal system and connective tissue	M25.78 Osteophyte (Other)	-12.3943	0.992392	logistic_regression	NO
CACNA1A	908	M258	ICD10 Diseases of the musculoskeletal system and connective tissue	M25.8 Other specified joint disorders	-14.3161	0.99799	logistic_regression	NO
CACNA1A	909	M2584	ICD10 Diseases of the musculoskeletal system and connective tissue	M25.84 Other specified joint disorders (Hand)	-11.7331	0.992711	logistic_regression	NO
CACNA1A	910	M2586	ICD10 Diseases of the musculoskeletal system and connective tissue	M25.86 Other specified joint disorders (Lower leg)	-10.6819	0.989295	logistic_regression	NO
CACNA1A	911	M313	ICD10 Diseases of the musculoskeletal system and connective tissue	M31.3 Wegener's granulomatosis	-11.5569	0.992911	logistic_regression	NO
CACNA1A	912	M316	ICD10 Diseases of the musculoskeletal system and connective tissue	M31.6 Other giant cell arteritis	-11.8241	0.987852	logistic_regression	NO
CACNA1A	913	M329	ICD10 Diseases of the musculoskeletal system and connective tissue	M32.9 Systemic lupus erythematosus, unspecified	-10.567	0.982252	logistic_regression	NO
CACNA1A	914	M349	ICD10 Diseases of the musculoskeletal system and connective tissue	M34.9 Systemic sclerosis, unspecified	-13.8359	0.996841	logistic_regression	NO
CACNA1A	915	M350	ICD10 Diseases of the musculoskeletal system and connective tissue	M35.0 Sicca syndrome [Sjogren]	-11.9919	0.987627	logistic_regression	NO
CACNA1A	916	M353	ICD10 Diseases of the musculoskeletal system and connective tissue	M35.3 Polymyalgia rheumatica	-9.97602	0.953646	logistic_regression	NO
CACNA1A	917	M359	ICD10 Diseases of the musculoskeletal system and connective tissue	M35.9 Systemic involvement of connective tissue, unspecified	-11.9898	0.992669	logistic_regression	NO
CACNA1A	918	M419	ICD10 Diseases of the musculoskeletal system and connective tissue	M41.9 Scoliosis, unspecified	-11.6234	0.988184	logistic_regression	NO
CACNA1A	919	M4196	ICD10 Diseases of the musculoskeletal system and connective tissue	M41.96 Scoliosis, unspecified (Lumbar region)	-11.588	0.987834	logistic_regression	NO
CACNA1A	920	M4199	ICD10 Diseases of the musculoskeletal system and connective tissue	M41.99 Scoliosis, unspecified (Site unspecified)	-12.4195	0.992341	logistic_regression	NO
CACNA1A	921	M431	ICD10 Diseases of the musculoskeletal system and connective tissue	M43.1 Spondylolisthesis	-11.7434	0.992647	logistic_regression	NO
CACNA1A	922	M4316	ICD10 Diseases of the musculoskeletal system and connective tissue	M43.16 Spondylolisthesis (Lumbar region)	-10.5983	0.970757	logistic_regression	NO
CACNA1A	923	M4317	ICD10 Diseases of the musculoskeletal system and connective tissue	M43.17 Spondylolisthesis (Lumbosacral region)	-9.14816	0.974908	logistic_regression	NO
CACNA1A	924	M45	ICD10 Diseases of the musculoskeletal system and connective tissue	M45 Ankylosing spondylitis	-10.5828	0.982387	logistic_regression	NO
CACNA1A	925	M45X9	ICD10 Diseases of the musculoskeletal system and connective tissue	M45.X9 Ankylosing spondylitis (Site unspecified)	-14.2762	0.996753	logistic_regression	NO
CACNA1A	926	M469	ICD10 Diseases of the musculoskeletal system and connective tissue	M46.9 Inflammatory spondylopathy, unspecified	-14.4434	0.996608	logistic_regression	NO
CACNA1A	927	M4692	ICD10 Diseases of the musculoskeletal system and connective tissue	M46.92 Inflammatory spondylopathy, unspecified (Cervical region)	-11.2573	0.988291	logistic_regression	NO
CACNA1A	928	M4696	ICD10 Diseases of the musculoskeletal system and connective tissue	M46.96 Inflammatory spondylopathy, unspecified (Lumbar region)	-10.8674	0.988354	logistic_regression	NO
CACNA1A	929	M4699	ICD10 Diseases of the musculoskeletal system and connective tissue	M46.99 Inflammatory spondylopathy, unspecified (Site unspecified)	-14.4707	0.996533	logistic_regression	NO
CACNA1A	930	M4712	ICD10 Diseases of the musculoskeletal system and connective tissue	M47.12 Other spondylosis with myelopathy (Cervical region)	-14.6595	0.997983	logistic_regression	NO
CACNA1A	931	M4722	ICD10 Diseases of the musculoskeletal system and connective tissue	M47.22 Other spondylosis with radiculopathy (Cervical region)	-13.6989	0.996845	logistic_regression	NO
CACNA1A	932	M4726	ICD10 Diseases of the musculoskeletal system and connective tissue	M47.26 Other spondylosis with radiculopathy (Lumbar region)	-13.405	0.994906	logistic_regression	NO
CACNA1A	933	M478	ICD10 Diseases of the musculoskeletal system and connective tissue	M47.8 Other spondylosis	-12.496	0.986982	logistic_regression	NO
CACNA1A	934	M4780	ICD10 Diseases of the musculoskeletal system and connective tissue	M47.80 Other spondylosis (Multiple sites in spine)	-15.4231	0.997777	logistic_regression	NO
CACNA1A	935	M4782	ICD10 Diseases of the musculoskeletal system and connective tissue	M47.82 Other spondylosis (Cervical region)	0.984315	0.332423	logistic_regression	NO
CACNA1A	936	M4786	ICD10 Diseases of the musculoskeletal system and connective tissue	M47.86 Other spondylosis (Lumbar region)	-11.0034	0.969565	logistic_regression	NO
CACNA1A	937	M4787	ICD10 Diseases of the musculoskeletal system and connective tissue	M47.87 Other spondylosis (Lumbosacral region)	-14.3737	0.996687	logistic_regression	NO
CACNA1A	938	M4789	ICD10 Diseases of the musculoskeletal system and connective tissue	M47.89 Other spondylosis (Site unspecified)	-14.9289	0.997901	logistic_regression	NO
CACNA1A	939	M479	ICD10 Diseases of the musculoskeletal system and connective tissue	M47.9 Spondylosis, unspecified	-14.7138	0.994393	logistic_regression	NO
CACNA1A	940	M4790	ICD10 Diseases of the musculoskeletal system and connective tissue	M47.90 Spondylosis, unspecified (Multiple sites in spine)	-14.2006	0.996743	logistic_regression	NO
CACNA1A	941	M4792	ICD10 Diseases of the musculoskeletal system and connective tissue	M47.92 Spondylosis, unspecified (Cervical region)	-9.32097	0.957541	logistic_regression	NO
CACNA1A	942	M4796	ICD10 Diseases of the musculoskeletal system and connective tissue	M47.96 Spondylosis, unspecified (Lumbar region)	-9.46604	0.956971	logistic_regression	NO
CACNA1A	943	M4797	ICD10 Diseases of the musculoskeletal system and connective tissue	M47.97 Spondylosis, unspecified (Lumbosacral region)	-14.0503	0.996742	logistic_regression	NO
CACNA1A	944	M4799	ICD10 Diseases of the musculoskeletal system and connective tissue	M47.99 Spondylosis, unspecified (Site unspecified)	-9.11715	0.957827	logistic_regression	NO
CACNA1A	945	M480	ICD10 Diseases of the musculoskeletal system and connective tissue	M48.0 Spinal stenosis	-12.1543	0.987465	logistic_regression	NO
CACNA1A	946	M4800	ICD10 Diseases of the musculoskeletal system and connective tissue	M48.00 Spinal stenosis (Multiple sites in spine)	-14.4691	0.997955	logistic_regression	NO
CACNA1A	947	M4802	ICD10 Diseases of the musculoskeletal system and connective tissue	M48.02 Spinal stenosis (Cervical region)	-11.8658	0.988015	logistic_regression	NO
CACNA1A	948	M4806	ICD10 Diseases of the musculoskeletal system and connective tissue	M48.06 Spinal stenosis (Lumbar region)	-9.67493	0.928054	logistic_regression	NO
CACNA1A	949	M4807	ICD10 Diseases of the musculoskeletal system and connective tissue	M48.07 Spinal stenosis (Lumbosacral region)	-13.4353	0.994971	logistic_regression	NO
CACNA1A	950	M4809	ICD10 Diseases of the musculoskeletal system and connective tissue	M48.09 Spinal stenosis (Site unspecified)	-12.3736	0.992272	logistic_regression	NO
CACNA1A	951	M4854	ICD10 Diseases of the musculoskeletal system and connective tissue	M48.54 Collapsed vertebra, not elsewhere classified (Thoracic region)	-13.6399	0.996855	logistic_regression	NO
CACNA1A	952	M500	ICD10 Diseases of the musculoskeletal system and connective tissue	M50.0 Cervical disk disorder with myelopathy	-10.5966	0.982313	logistic_regression	NO
CACNA1A	953	M501	ICD10 Diseases of the musculoskeletal system and connective tissue	M50.1 Cervical disk disorder with radiculopathy	-9.88159	0.972765	logistic_regression	NO
CACNA1A	954	M502	ICD10 Diseases of the musculoskeletal system and connective tissue	M50.2 Other cervical disk displacement	-10.4967	0.982552	logistic_regression	NO
CACNA1A	955	M503	ICD10 Diseases of the musculoskeletal system and connective tissue	M50.3 Other cervical disk degeneration	-11.4758	0.988423	logistic_regression	NO
CACNA1A	956	M510	ICD10 Diseases of the musculoskeletal system and connective tissue	M51.0 Lumbar and other intervertebral disk disorders with myelopathy	-14.1446	0.996764	logistic_regression	NO
CACNA1A	957	M511	ICD10 Diseases of the musculoskeletal system and connective tissue	M51.1 Lumbar and other intervertebral disk disorders with radiculopathy	-9.82926	0.928274	logistic_regression	NO
CACNA1A	958	M512	ICD10 Diseases of the musculoskeletal system and connective tissue	M51.2 Other specified intervertebral disk displacement	-9.50372	0.930653	logistic_regression	NO
CACNA1A	959	M513	ICD10 Diseases of the musculoskeletal system and connective tissue	M51.3 Other specified intervertebral disk degeneration	-11.4954	0.968702	logistic_regression	NO
CACNA1A	960	M518	ICD10 Diseases of the musculoskeletal system and connective tissue	M51.8 Other specified intervertebral disk disorders	-11.6454	0.992812	logistic_regression	NO
CACNA1A	961	M519	ICD10 Diseases of the musculoskeletal system and connective tissue	M51.9 Intervertebral disk disorder, unspecified	-11.5288	0.992821	logistic_regression	NO
CACNA1A	962	M533	ICD10 Diseases of the musculoskeletal system and connective tissue	M53.3 Sacrococcygeal disorders, not elsewhere classified	-12.1493	0.992484	logistic_regression	NO
CACNA1A	963	M5338	ICD10 Diseases of the musculoskeletal system and connective tissue	M53.38 Sacrococcygeal disorders, not elsewhere classified-Sacral/s	-11.6254	0.992795	logistic_regression	NO
CACNA1A	964	M541	ICD10 Diseases of the musculoskeletal system and connective tissue	M54.1 Radiculopathy	-13.8066	0.996848	logistic_regression	NO
CACNA1A	965	M5412	ICD10 Diseases of the musculoskeletal system and connective tissue	M54.12 Radiculopathy (Cervical region)	-11.7738	0.99284	logistic_regression	NO
CACNA1A	966	M5416	ICD10 Diseases of the musculoskeletal system and connective tissue	M54.16 Radiculopathy (Lumbar region)	-10.7981	0.981877	logistic_regression	NO
CACNA1A	967	M542	ICD10 Diseases of the musculoskeletal system and connective tissue	M54.2 Cervicalgia	-10.5743	0.971099	logistic_regression	NO
CACNA1A	968	M5422	ICD10 Diseases of the musculoskeletal system and connective tissue	M54.22 Cervicalgia (Cervical region)	-9.37688	0.957772	logistic_regression	NO
CACNA1A	969	M543	ICD10 Diseases of the musculoskeletal system and connective tissue	M54.3 Sciatica	-9.55709	0.956826	logistic_regression	NO
CACNA1A	970	M5436	ICD10 Diseases of the musculoskeletal system and connective tissue	M54.36 Sciatica (Lumbar region)	-9.52203	0.973654	logistic_regression	NO
CACNA1A	971	M5439	ICD10 Diseases of the musculoskeletal system and connective tissue	M54.39 Sciatica (Site unspecified)	-11.0726	0.981824	logistic_regression	NO
CACNA1A	972	M544	ICD10 Diseases of the musculoskeletal system and connective tissue	M54.4 Lumbago with sciatica	-14.3391	0.996731	logistic_regression	NO
CACNA1A	973	M5446	ICD10 Diseases of the musculoskeletal system and connective tissue	M54.46 Lumbago with sciatica (Lumbar region)	-13.9879	0.996796	logistic_regression	NO
CACNA1A	974	M545	ICD10 Diseases of the musculoskeletal system and connective tissue	M54.5 Low back pain	-9.88152	0.927585	logistic_regression	NO
CACNA1A	975	M5450	ICD10 Diseases of the musculoskeletal system and connective tissue	M54.50 Low back pain (Multiple sites in spine)	-14.2398	0.997999	logistic_regression	NO
CACNA1A	976	M5456	ICD10 Diseases of the musculoskeletal system and connective tissue	M54.56 Low back pain (Lumbar region)	-9.46844	0.929863	logistic_regression	NO
CACNA1A	977	M5457	ICD10 Diseases of the musculoskeletal system and connective tissue	M54.57 Low back pain (Lumbosacral region)	-9.43893	0.957703	logistic_regression	NO
CACNA1A	978	M5458	ICD10 Diseases of the musculoskeletal system and connective tissue	M54.58 Low back pain (Sacral and sacrococcygeal region)	-14.2345	0.996737	logistic_regression	NO
CACNA1A	979	M5459	ICD10 Diseases of the musculoskeletal system and connective tissue	M54.59 Low back pain (Site unspecified)	-9.34218	0.931327	logistic_regression	NO
CACNA1A	980	M546	ICD10 Diseases of the musculoskeletal system and connective tissue	M54.6 Pain in thoracic spine	-13.4531	0.996933	logistic_regression	NO
CACNA1A	981	M5464	ICD10 Diseases of the musculoskeletal system and connective tissue	M54.64 Pain in thoracic spine (Thoracic region)	-11.7529	0.992775	logistic_regression	NO
CACNA1A	982	M549	ICD10 Diseases of the musculoskeletal system and connective tissue	M54.9 Dorsalgia, unspecified	-9.45951	0.930061	logistic_regression	NO
CACNA1A	983	M5496	ICD10 Diseases of the musculoskeletal system and connective tissue	M54.96 Dorsalgia, unspecified (Lumbar region)	-9.32756	0.974427	logistic_regression	NO
CACNA1A	984	M5499	ICD10 Diseases of the musculoskeletal system and connective tissue	M54.99 Dorsalgia, unspecified (Site unspecified)	2.13707	0.0129326	firth_logistic_regression	NO
CACNA1A	985	M628	ICD10 Diseases of the musculoskeletal system and connective tissue	M62.8 Other specified disorders of muscle	-10.7098	0.989286	logistic_regression	NO
CACNA1A	986	M653	ICD10 Diseases of the musculoskeletal system and connective tissue	M65.3 Trigger finger	-9.26987	0.932004	logistic_regression	NO
CACNA1A	987	M6534	ICD10 Diseases of the musculoskeletal system and connective tissue	M65.34 Trigger finger-Hand	1.75364	0.0831441	logistic_regression	NO
CACNA1A	988	M654	ICD10 Diseases of the musculoskeletal system and connective tissue	M65.4 Radial styloid tenosynovitis [de Quervain]	-14.5269	0.997928	logistic_regression	NO
CACNA1A	989	M6543	ICD10 Diseases of the musculoskeletal system and connective tissue	M65.43 Radial styloid tenosynovitis [de Quervain] (Forearm)	-14.5397	0.997936	logistic_regression	NO
CACNA1A	990	M659	ICD10 Diseases of the musculoskeletal system and connective tissue	M65.9 Synovitis and tenosynovitis, unspecified	-12.358	0.992239	logistic_regression	NO
CACNA1A	991	M6591	ICD10 Diseases of the musculoskeletal system and connective tissue	M65.91 Synovitis and tenosynovitis, unspecified (Shoulder region)	-14.2675	0.996723	logistic_regression	NO
CACNA1A	992	M6593	ICD10 Diseases of the musculoskeletal system and connective tissue	M65.93 Synovitis and tenosynovitis, unspecified (Forearm)	-11.8153	0.992769	logistic_regression	NO
CACNA1A	993	M6594	ICD10 Diseases of the musculoskeletal system and connective tissue	M65.94 Synovitis and tenosynovitis, unspecified (Hand)	-12.9982	0.995205	logistic_regression	NO
CACNA1A	994	M6596	ICD10 Diseases of the musculoskeletal system and connective tissue	M65.96 Synovitis and tenosynovitis, unspecified (Lower leg)	-9.33642	0.95759	logistic_regression	NO
CACNA1A	995	M6597	ICD10 Diseases of the musculoskeletal system and connective tissue	M65.97 Synovitis and tenosynovitis, unspecified (Ankle and foot)	-9.23188	0.974737	logistic_regression	NO
CACNA1A	996	M674	ICD10 Diseases of the musculoskeletal system and connective tissue	M67.4 Ganglion	0.676589	0.502723	logistic_regression	NO
CACNA1A	997	M678	ICD10 Diseases of the musculoskeletal system and connective tissue	M67.8 Other specified disorders of synovium and tendon	-10.9754	0.981963	logistic_regression	NO
CACNA1A	998	M679	ICD10 Diseases of the musculoskeletal system and connective tissue	M67.9 Disorder of synovium and tendon, unspecified	-12.1538	0.992613	logistic_regression	NO
CACNA1A	999	M702	ICD10 Diseases of the musculoskeletal system and connective tissue	M70.2 Olecranon bursitis	-11.2378	0.988223	logistic_regression	NO
CACNA1A	1000	M704	ICD10 Diseases of the musculoskeletal system and connective tissue	M70.4 Prepatellar bursitis	-13.6772	0.996807	logistic_regression	NO
CACNA1A	1001	M706	ICD10 Diseases of the musculoskeletal system and connective tissue	M70.6 Trochanteric bursitis	-14.8753	0.996482	logistic_regression	NO
CACNA1A	1002	M7065	ICD10 Diseases of the musculoskeletal system and connective tissue	M70.65 Trochanteric bursitis-Pelvic/Thigh	-13.8125	0.996648	logistic_regression	NO
CACNA1A	1003	M712	ICD10 Diseases of the musculoskeletal system and connective tissue	M71.2 Synovial cyst of popliteal space [Baker]	-11.3939	0.988373	logistic_regression	NO
CACNA1A	1004	M7126	ICD10 Diseases of the musculoskeletal system and connective tissue	M71.26 Synovial cyst of popliteal space [Baker]-Lower Leg	-13.9311	0.996871	logistic_regression	NO
CACNA1A	1005	M720	ICD10 Diseases of the musculoskeletal system and connective tissue	M72.0 Palmar fascial fibromatosis [Dupuytren]	0.805699	0.428063	logistic_regression	NO
CACNA1A	1006	M7204	ICD10 Diseases of the musculoskeletal system and connective tissue	M72.04 Palmar fascial fibromatosis [Dupuytren]-Hand	1.27535	0.21116	logistic_regression	NO
CACNA1A	1007	M722	ICD10 Diseases of the musculoskeletal system and connective tissue	M72.2 Plantar fascial fibromatosis	-11.0083	0.988858	logistic_regression	NO
CACNA1A	1008	M7227	ICD10 Diseases of the musculoskeletal system and connective tissue	M72.27 Plantar fascial fibromatosis-Ankle/Foot	-10.5939	0.989265	logistic_regression	NO
CACNA1A	1009	M750	ICD10 Diseases of the musculoskeletal system and connective tissue	M75.0 Adhesive capsulitis of shoulder	1.38373	0.17122	logistic_regression	NO
CACNA1A	1010	M751	ICD10 Diseases of the musculoskeletal system and connective tissue	M75.1 Rotator cuff syndrome	0.43994	0.663248	logistic_regression	NO
CACNA1A	1011	M752	ICD10 Diseases of the musculoskeletal system and connective tissue	M75.2 Bicipital tendinitis	-13.9466	0.996771	logistic_regression	NO
CACNA1A	1012	M753	ICD10 Diseases of the musculoskeletal system and connective tissue	M75.3 Calcific tendinitis of shoulder	-9.60119	0.973769	logistic_regression	NO
CACNA1A	1013	M754	ICD10 Diseases of the musculoskeletal system and connective tissue	M75.4 Impingement syndrome of shoulder	-9.21708	0.889073	logistic_regression	NO
CACNA1A	1014	M755	ICD10 Diseases of the musculoskeletal system and connective tissue	M75.5 Bursitis of shoulder	-12.1949	0.987726	logistic_regression	NO
CACNA1A	1015	M758	ICD10 Diseases of the musculoskeletal system and connective tissue	M75.8 Other shoulder lesions	-10.9121	0.970586	logistic_regression	NO
CACNA1A	1016	M771	ICD10 Diseases of the musculoskeletal system and connective tissue	M77.1 Lateral epicondylitis	-11.2966	0.988304	logistic_regression	NO
CACNA1A	1017	M7712	ICD10 Diseases of the musculoskeletal system and connective tissue	M77.12 Lateral epicondylitis (Upper arm)	-9.38814	0.973855	logistic_regression	NO
CACNA1A	1018	M774	ICD10 Diseases of the musculoskeletal system and connective tissue	M77.4 Metatarsalgia	-11.263	0.988531	logistic_regression	NO
CACNA1A	1019	M7747	ICD10 Diseases of the musculoskeletal system and connective tissue	M77.47 Metatarsalgia-Ankle/Foot	-14.7886	0.997919	logistic_regression	NO
CACNA1A	1020	M7791	ICD10 Diseases of the musculoskeletal system and connective tissue	M77.91 Enthesopathy, unspecified (Shoulder region)	-14.7249	0.997951	logistic_regression	NO
CACNA1A	1021	M790	ICD10 Diseases of the musculoskeletal system and connective tissue	M79.0 Rheumatism, unspecified	-14.4136	0.996657	logistic_regression	NO
CACNA1A	1022	M7900	ICD10 Diseases of the musculoskeletal system and connective tissue	M79.00 Rheumatism, unspecified (Multiple sites)	-15.5387	0.998644	logistic_regression	NO
CACNA1A	1023	M7909	ICD10 Diseases of the musculoskeletal system and connective tissue	M79.09 Rheumatism, unspecified (Site unspecified)	2.40207	0.0182464	logistic_regression	NO
CACNA1A	1024	M791	ICD10 Diseases of the musculoskeletal system and connective tissue	M79.1 Myalgia	-14.3774	0.998012	logistic_regression	NO
CACNA1A	1025	M7910	ICD10 Diseases of the musculoskeletal system and connective tissue	M79.10 Myalgia (Multiple sites)	-12.2502	0.995424	logistic_regression	NO
CACNA1A	1026	M792	ICD10 Diseases of the musculoskeletal system and connective tissue	M79.2 Neuralgia and neuritis, unspecified	-13.5988	0.996879	logistic_regression	NO
CACNA1A	1027	M7954	ICD10 Diseases of the musculoskeletal system and connective tissue	M79.54 Residual foreign body in soft tissue (Hand)	-11.7092	0.992888	logistic_regression	NO
CACNA1A	1028	M796	ICD10 Diseases of the musculoskeletal system and connective tissue	M79.6 Pain in limb	-9.74223	0.955495	logistic_regression	NO
CACNA1A	1029	M7960	ICD10 Diseases of the musculoskeletal system and connective tissue	M79.60 Pain in limb (Multiple sites)	-10.4838	0.982494	logistic_regression	NO
CACNA1A	1030	M7962	ICD10 Diseases of the musculoskeletal system and connective tissue	M79.62 Pain in limb (Upper arm)	-10.7073	0.982427	logistic_regression	NO
CACNA1A	1031	M7963	ICD10 Diseases of the musculoskeletal system and connective tissue	M79.63 Pain in limb (Forearm)	-11.7264	0.99287	logistic_regression	NO
CACNA1A	1032	M7964	ICD10 Diseases of the musculoskeletal system and connective tissue	M79.64 Pain in limb (Hand)	-11.761	0.992774	logistic_regression	NO
CACNA1A	1033	M7965	ICD10 Diseases of the musculoskeletal system and connective tissue	M79.65 Pain in limb (Pelvic region and thigh)	-9.27718	0.958702	logistic_regression	NO
CACNA1A	1034	M7966	ICD10 Diseases of the musculoskeletal system and connective tissue	M79.66 Pain in limb (Lower leg)	-9.72404	0.929011	logistic_regression	NO
CACNA1A	1035	M7967	ICD10 Diseases of the musculoskeletal system and connective tissue	M79.67 Pain in limb (Ankle and foot)	-11.0301	0.981883	logistic_regression	NO
CACNA1A	1036	M7969	ICD10 Diseases of the musculoskeletal system and connective tissue	M79.69 Pain in limb (Site unspecified)	-11.0971	0.988728	logistic_regression	NO
CACNA1A	1037	M797	ICD10 Diseases of the musculoskeletal system and connective tissue	M79.7 Fibromyalgia	-14.3962	0.994458	logistic_regression	NO
CACNA1A	1038	M7979	ICD10 Diseases of the musculoskeletal system and connective tissue	M79.79 Fibromyalgia (Site unspecified)	-11.6547	0.987832	logistic_regression	NO
CACNA1A	1039	M798	ICD10 Diseases of the musculoskeletal system and connective tissue	M79.8 Other specified soft tissue disorders	-11.2252	0.981105	logistic_regression	NO
CACNA1A	1040	M7980	ICD10 Diseases of the musculoskeletal system and connective tissue	M79.80 Other specified soft tissue disorders (Multiple sites)	-14.4292	0.997964	logistic_regression	NO
CACNA1A	1041	M7984	ICD10 Diseases of the musculoskeletal system and connective tissue	M79.84 Other specified soft tissue disorders (Hand)	-8.96629	0.975731	logistic_regression	NO
CACNA1A	1042	M7985	ICD10 Diseases of the musculoskeletal system and connective tissue	M79.85 Other specified soft tissue disorders (Pelvic region and thigh)	-11.5216	0.992968	logistic_regression	NO
CACNA1A	1043	M7986	ICD10 Diseases of the musculoskeletal system and connective tissue	M79.86 Other specified soft tissue disorders (Lower leg)	-9.84931	0.927629	logistic_regression	NO
CACNA1A	1044	M7987	ICD10 Diseases of the musculoskeletal system and connective tissue	M79.87 Other specified soft tissue disorders (Ankle and foot)	-11.1537	0.988844	logistic_regression	NO
CACNA1A	1045	M7989	ICD10 Diseases of the musculoskeletal system and connective tissue	M79.89 Other specified soft tissue disorders (Site unspecified)	-14.8051	0.997895	logistic_regression	NO
CACNA1A	1046	M8090	ICD10 Diseases of the musculoskeletal system and connective tissue	M80.90 Unspecified osteoporosis with pathological fracture (Multiple sites)	-14.5091	0.997893	logistic_regression	NO
CACNA1A	1047	M8098	ICD10 Diseases of the musculoskeletal system and connective tissue	M80.98 Unspecified osteoporosis with pathological fracture (Other)	-10.6881	0.981763	logistic_regression	NO
CACNA1A	1048	M814	ICD10 Diseases of the musculoskeletal system and connective tissue	M81.4 Drug-induced osteoporosis	-15.7732	0.999142	logistic_regression	NO
CACNA1A	1049	M8140	ICD10 Diseases of the musculoskeletal system and connective tissue	M81.40 Drug-induced osteoporosis (Multiple sites)	-15.5595	0.99909	logistic_regression	NO
CACNA1A	1050	M819	ICD10 Diseases of the musculoskeletal system and connective tissue	M81.9 Osteoporosis, unspecified	-10.0724	0.921449	logistic_regression	NO
CACNA1A	1051	M8190	ICD10 Diseases of the musculoskeletal system and connective tissue	M81.90 Osteoporosis, unspecified (Multiple sites)	-14.0864	0.996642	logistic_regression	NO
CACNA1A	1052	M8198	ICD10 Diseases of the musculoskeletal system and connective tissue	M81.98 Osteoporosis, unspecified (Other)	-9.50433	0.972755	logistic_regression	NO
CACNA1A	1053	M8199	ICD10 Diseases of the musculoskeletal system and connective tissue	M81.99 Osteoporosis, unspecified (Site unspecified)	-9.95566	0.923644	logistic_regression	NO
CACNA1A	1054	M8403	ICD10 Diseases of the musculoskeletal system and connective tissue	M84.03 Malunion of fracture (Forearm)	-11.7646	0.992701	logistic_regression	NO
CACNA1A	1055	M8411	ICD10 Diseases of the musculoskeletal system and connective tissue	M84.11 Nonunion of fracture [pseudarthrosis] (Shoulder region)	-11.5799	0.992963	logistic_regression	NO
CACNA1A	1056	M8412	ICD10 Diseases of the musculoskeletal system and connective tissue	M84.12 Nonunion of fracture [pseudarthrosis] (Upper arm)	-11.5255	0.992889	logistic_regression	NO
CACNA1A	1057	M8417	ICD10 Diseases of the musculoskeletal system and connective tissue	M84.17 Nonunion of fracture [pseudarthrosis] (Ankle and foot)	-10.7765	0.989236	logistic_regression	NO
CACNA1A	1058	M858	ICD10 Diseases of the musculoskeletal system and connective tissue	M85.8 Other specified disorders of bone density and structure	-14.0989	0.994462	logistic_regression	NO
CACNA1A	1059	M8589	ICD10 Diseases of the musculoskeletal system and connective tissue	M85.89 Other specified disorders of bone density and structure (Site unspecified)	-12.2093	0.992284	logistic_regression	NO
CACNA1A	1060	M8697	ICD10 Diseases of the musculoskeletal system and connective tissue	M86.97 Osteomyelitis, unspecified (Ankle and foot)	-11.777	0.992679	logistic_regression	NO
CACNA1A	1061	M8795	ICD10 Diseases of the musculoskeletal system and connective tissue	M87.95 Osteonecrosis, unspecified (Pelvic region and thigh)	-11.0283	0.988861	logistic_regression	NO
CACNA1A	1062	M8890	ICD10 Diseases of the musculoskeletal system and connective tissue	M88.90 Paget's disease of bone, unspecified (Multiple sites)	-15.1122	0.99856	logistic_regression	NO
CACNA1A	1063	M899	ICD10 Diseases of the musculoskeletal system and connective tissue	M89.9 Disorder of bone, unspecified	-13.6562	0.996858	logistic_regression	NO
CACNA1A	1064	M8997	ICD10 Diseases of the musculoskeletal system and connective tissue	M89.97 Disorder of bone, unspecified (Ankle and foot)	-9.63617	0.973629	logistic_regression	NO
CACNA1A	1065	M9078	ICD10 Diseases of the musculoskeletal system and connective tissue	M90.78 Fracture of bone in neoplastic disease (Other)	-14.3778	0.997982	logistic_regression	NO
CACNA1A	1066	M939	ICD10 Diseases of the musculoskeletal system and connective tissue	M93.9 Osteochondropathy, unspecified	-13.5618	0.996906	logistic_regression	NO
CACNA1A	1067	M940	ICD10 Diseases of the musculoskeletal system and connective tissue	M94.0 Chondrocostal junction syndrome [Tietze]	-10.6064	0.989259	logistic_regression	NO
CACNA1A	1068	M9486	ICD10 Diseases of the musculoskeletal system and connective tissue	M94.86 Other specified disorders of cartilage (Lower leg)	-15.9141	0.998571	logistic_regression	NO
CACNA1A	1069	M950	ICD10 Diseases of the musculoskeletal system and connective tissue	M95.0 Acquired deformity of nose	-11.2363	0.988292	logistic_regression	NO
CACNA1A	1070	M960	ICD10 Diseases of the musculoskeletal system and connective tissue	M96.0 Pseudarthrosis after fusion or arthrodesis	-11.964	0.992681	logistic_regression	NO
CACNA1A	1071	M966	ICD10 Diseases of the musculoskeletal system and connective tissue	M96.6 Fracture of bone following insertion of orthopaedic implant, joint prosthesis or bone plate	-11.7005	0.992691	logistic_regression	NO
CACNA1A	1072	G049	ICD10 Diseases of the nervous system	G04.9 Encephalitis, myelitis and encephalomyelitis, unspecified	-11.7666	0.992857	logistic_regression	NO
CACNA1A	1073	G122	ICD10 Diseases of the nervous system	G12.2 Motor neuron disease	-9.26311	0.974654	logistic_regression	NO
CACNA1A	1074	G20	ICD10 Diseases of the nervous system	G20 Parkinson's disease	-11.0664	0.968879	logistic_regression	NO
CACNA1A	1075	G249	ICD10 Diseases of the nervous system	G24.9 Dystonia, unspecified	-11.7646	0.992863	logistic_regression	NO
CACNA1A	1076	G250	ICD10 Diseases of the nervous system	G25.0 Essential tremor	-12.0027	0.992489	logistic_regression	NO
CACNA1A	1077	G258	ICD10 Diseases of the nervous system	G25.8 Other specified extrapyramidal and movement disorders	-10.443	0.982582	logistic_regression	NO
CACNA1A	1078	G309	ICD10 Diseases of the nervous system	G30.9 Alzheimer's disease, unspecified	-11.2694	0.980432	logistic_regression	NO
CACNA1A	1079	G318	ICD10 Diseases of the nervous system	G31.8 Other specified degenerative diseases of nervous system	-11.2313	0.988277	logistic_regression	NO
CACNA1A	1080	G319	ICD10 Diseases of the nervous system	G31.9 Degenerative disease of nervous system, unspecified	-10.9062	0.981551	logistic_regression	NO
CACNA1A	1081	G35	ICD10 Diseases of the nervous system	G35 Multiple sclerosis	1.41684	0.161131	logistic_regression	NO
CACNA1A	1082	G379	ICD10 Diseases of the nervous system	G37.9 Demyelinating disease of central nervous system, unspecified	-14.0925	0.996779	logistic_regression	NO
CACNA1A	1083	G401	ICD10 Diseases of the nervous system	G40.1 Localisation-related (focal) (partial) symptomatic epilepsy and epileptic syndromes with simple partial seizures	-11.3797	0.993086	logistic_regression	NO
CACNA1A	1084	G402	ICD10 Diseases of the nervous system	G40.2 Localisation-related (focal) (partial) symptomatic epilepsy and epileptic syndromes with complex partial seizures	-11.2841	0.988761	logistic_regression	NO
CACNA1A	1085	G403	ICD10 Diseases of the nervous system	G40.3 Generalised idiopathic epilepsy and epileptic syndromes	-9.74127	0.973834	logistic_regression	NO
CACNA1A	1086	G406	ICD10 Diseases of the nervous system	G40.6 Grand mal seizures, unspecified (with or without petit mal)	-9.06502	0.975288	logistic_regression	NO
CACNA1A	1087	G409	ICD10 Diseases of the nervous system	G40.9 Epilepsy, unspecified	0.582754	0.563476	logistic_regression	NO
CACNA1A	1088	G431	ICD10 Diseases of the nervous system	G43.1 Migraine with aura [classical migraine]	-11.0275	0.988826	logistic_regression	NO
CACNA1A	1089	G439	ICD10 Diseases of the nervous system	G43.9 Migraine, unspecified	-9.68032	0.928882	logistic_regression	NO
CACNA1A	1090	G442	ICD10 Diseases of the nervous system	G44.2 Tension-type headache	-13.4832	0.994953	logistic_regression	NO
CACNA1A	1091	G453	ICD10 Diseases of the nervous system	G45.3 Amaurosis fugax	-11.6644	0.992701	logistic_regression	NO
CACNA1A	1092	G454	ICD10 Diseases of the nervous system	G45.4 Transient global amnesia	-10.7081	0.982171	logistic_regression	NO
CACNA1A	1093	G459	ICD10 Diseases of the nervous system	G45.9 Transient cerebral ischaemic attack, unspecified	0.88877	0.380524	logistic_regression	NO
CACNA1A	1094	G470	ICD10 Diseases of the nervous system	G47.0 Disorders of initiating and maintaining sleep [insomnias]	-10.6615	0.989256	logistic_regression	NO
CACNA1A	1095	G473	ICD10 Diseases of the nervous system	G47.3 Sleep apnoea	-10.1094	0.925233	logistic_regression	NO
CACNA1A	1096	G479	ICD10 Diseases of the nervous system	G47.9 Sleep disorder, unspecified	1.66733	0.107613	logistic_regression	NO
CACNA1A	1097	G500	ICD10 Diseases of the nervous system	G50.0 Trigeminal neuralgia	-11.841	0.98824	logistic_regression	NO
CACNA1A	1098	G510	ICD10 Diseases of the nervous system	G51.0 Bell's palsy	-9.31097	0.958837	logistic_regression	NO
CACNA1A	1099	G549	ICD10 Diseases of the nervous system	G54.9 Nerve root and plexus disorder, unspecified	-14.6726	0.997999	logistic_regression	NO
CACNA1A	1100	G550	ICD10 Diseases of the nervous system	G55.0 Nerve root and plexus compressions in neoplastic disease	-11.4757	0.992922	logistic_regression	NO
CACNA1A	1101	G551	ICD10 Diseases of the nervous system	G55.1 Nerve root and plexus compressions in intervertebral disk disorders	-9.85018	0.927729	logistic_regression	NO
CACNA1A	1102	G552	ICD10 Diseases of the nervous system	G55.2 Nerve root and plexus compressions in spondylosis	-13.9436	0.994705	logistic_regression	NO
CACNA1A	1103	G553	ICD10 Diseases of the nervous system	G55.3 Nerve root and plexus compressions in other dorsopathies	-12.3513	0.992009	logistic_regression	NO
CACNA1A	1104	G560	ICD10 Diseases of the nervous system	G56.0 Carpal tunnel syndrome	0.561398	0.344603	logistic_regression	NO
CACNA1A	1105	G562	ICD10 Diseases of the nervous system	G56.2 Lesion of ulnar nerve	-10.6701	0.971113	logistic_regression	NO
CACNA1A	1106	G576	ICD10 Diseases of the nervous system	G57.6 Lesion of plantar nerve	-11.9714	0.980049	logistic_regression	NO
CACNA1A	1107	G578	ICD10 Diseases of the nervous system	G57.8 Other mononeuropathies of lower limb	-11.6965	0.992569	logistic_regression	NO
CACNA1A	1108	G588	ICD10 Diseases of the nervous system	G58.8 Other specified mononeuropathies	-11.6271	0.99293	logistic_regression	NO
CACNA1A	1109	G589	ICD10 Diseases of the nervous system	G58.9 Mononeuropathy, unspecified	-11.9445	0.992595	logistic_regression	NO
CACNA1A	1110	G590	ICD10 Diseases of the nervous system	G59.0 Diabetic mononeuropathy	-12.0234	0.992556	logistic_regression	NO
CACNA1A	1111	G610	ICD10 Diseases of the nervous system	G61.0 Guillain-Barre syndrome	3.66543	0.00463861	firth_logistic_regression	NO
CACNA1A	1112	G628	ICD10 Diseases of the nervous system	G62.8 Other specified polyneuropathies	-11.1327	0.98846	logistic_regression	NO
CACNA1A	1113	G629	ICD10 Diseases of the nervous system	G62.9 Polyneuropathy, unspecified	-9.82955	0.956029	logistic_regression	NO
CACNA1A	1114	G632	ICD10 Diseases of the nervous system	G63.2 Diabetic polyneuropathy	-9.72084	0.973013	logistic_regression	NO
CACNA1A	1115	G700	ICD10 Diseases of the nervous system	G70.0 Myasthenia gravis	-12.0135	0.992599	logistic_regression	NO
CACNA1A	1116	G809	ICD10 Diseases of the nervous system	G80.9 Infantile cerebral palsy, unspecified	-10.6295	0.989287	logistic_regression	NO
CACNA1A	1117	G819	ICD10 Diseases of the nervous system	G81.9 Hemiplegia, unspecified	1.23708	0.221507	logistic_regression	NO
CACNA1A	1118	G822	ICD10 Diseases of the nervous system	G82.2 Paraplegia, unspecified	-11.8516	0.992747	logistic_regression	NO
CACNA1A	1119	G834	ICD10 Diseases of the nervous system	G83.4 Cauda equina syndrome	-12.0579	0.992649	logistic_regression	NO
CACNA1A	1120	G919	ICD10 Diseases of the nervous system	G91.9 Hydrocephalus, unspecified	-10.6733	0.982636	logistic_regression	NO
CACNA1A	1121	G930	ICD10 Diseases of the nervous system	G93.0 Cerebral cysts	-14.5657	0.998006	logistic_regression	NO
CACNA1A	1122	G931	ICD10 Diseases of the nervous system	G93.1 Anoxic brain damage, not elsewhere classified	-10.9767	0.9887	logistic_regression	NO
CACNA1A	1123	G933	ICD10 Diseases of the nervous system	G93.3 Postviral fatigue syndrome	-11.1513	0.981657	logistic_regression	NO
CACNA1A	1124	G934	ICD10 Diseases of the nervous system	G93.4 Encephalopathy, unspecified	-11.5079	0.992858	logistic_regression	NO
CACNA1A	1125	G936	ICD10 Diseases of the nervous system	G93.6 Cerebral oedema	-10.6999	0.989259	logistic_regression	NO
CACNA1A	1126	G938	ICD10 Diseases of the nervous system	G93.8 Other specified disorders of brain	3.5291	0.00577402	firth_logistic_regression	NO
CACNA1A	1127	G939	ICD10 Diseases of the nervous system	G93.9 Disorder of brain, unspecified	-10.9847	0.989	logistic_regression	NO
CACNA1A	1128	G952	ICD10 Diseases of the nervous system	G95.2 Cord compression, unspecified	-12.2641	0.992394	logistic_regression	NO
CACNA1A	1129	G959	ICD10 Diseases of the nervous system	G95.9 Disease of spinal cord, unspecified	-11.113	0.988694	logistic_regression	NO
CACNA1A	1130	G960	ICD10 Diseases of the nervous system	G96.0 Cerebrospinal fluid leak	-10.9951	0.989083	logistic_regression	NO
CACNA1A	1131	G990	ICD10 Diseases of the nervous system	G99.0 Autonomic neuropathy in endocrine and metabolic diseases	-14.3554	0.998018	logistic_regression	NO
CACNA1A	1132	G992	ICD10 Diseases of the nervous system	G99.2 Myelopathy in diseases classified elsewhere	-10.555	0.971374	logistic_regression	NO
CACNA1A	1133	J00	ICD10 Diseases of the respiratory system	J00 Acute nasopharyngitis [common cold]	2.99649	0.0135606	firth_logistic_regression	NO
CACNA1A	1134	J019	ICD10 Diseases of the respiratory system	J01.9 Acute sinusitis, unspecified	-12.3375	0.995406	logistic_regression	NO
CACNA1A	1135	J029	ICD10 Diseases of the respiratory system	J02.9 Acute pharyngitis, unspecified	-9.57775	0.957789	logistic_regression	NO
CACNA1A	1136	J039	ICD10 Diseases of the respiratory system	J03.9 Acute tonsillitis, unspecified	-9.9745	0.972415	logistic_regression	NO
CACNA1A	1137	J040	ICD10 Diseases of the respiratory system	J04.0 Acute laryngitis	3.28504	0.00438986	firth_logistic_regression	NO
CACNA1A	1138	J069	ICD10 Diseases of the respiratory system	J06.9 Acute upper respiratory infection, unspecified	1.90762	0.0588174	logistic_regression	NO
CACNA1A	1139	J101	ICD10 Diseases of the respiratory system	J10.1 Influenza with other respiratory manifestations, influenza virus identified	-12.209	0.992513	logistic_regression	NO
CACNA1A	1140	J111	ICD10 Diseases of the respiratory system	J11.1 Influenza with other respiratory manifestations, virus not identified	-11.8739	0.992766	logistic_regression	NO
CACNA1A	1141	J13	ICD10 Diseases of the respiratory system	J13 Pneumonia due to Streptococcus pneumoniae	-10.4579	0.98281	logistic_regression	NO
CACNA1A	1142	J14	ICD10 Diseases of the respiratory system	J14 Pneumonia due to Haemophilus influenzae	-10.5559	0.989241	logistic_regression	NO
CACNA1A	1143	J180	ICD10 Diseases of the respiratory system	J18.0 Bronchopneumonia, unspecified	1.85708	0.068234	logistic_regression	NO
CACNA1A	1144	J181	ICD10 Diseases of the respiratory system	J18.1 Lobar pneumonia, unspecified	0.889545	0.136198	logistic_regression	NO
CACNA1A	1145	J189	ICD10 Diseases of the respiratory system	J18.9 Pneumonia, unspecified	0.0393498	0.969001	logistic_regression	NO
CACNA1A	1146	J209	ICD10 Diseases of the respiratory system	J20.9 Acute bronchitis, unspecified	-11.6001	0.992822	logistic_regression	NO
CACNA1A	1147	J22	ICD10 Diseases of the respiratory system	J22 Unspecified acute lower respiratory infection	-0.506599	0.616149	logistic_regression	NO
CACNA1A	1148	J301	ICD10 Diseases of the respiratory system	J30.1 Allergic rhinitis due to pollen	-12.4048	0.98746	logistic_regression	NO
CACNA1A	1149	J303	ICD10 Diseases of the respiratory system	J30.3 Other allergic rhinitis	-14.1806	0.997988	logistic_regression	NO
CACNA1A	1150	J304	ICD10 Diseases of the respiratory system	J30.4 Allergic rhinitis, unspecified	-11.849	0.992825	logistic_regression	NO
CACNA1A	1151	J310	ICD10 Diseases of the respiratory system	J31.0 Chronic rhinitis	-12.2712	0.987804	logistic_regression	NO
CACNA1A	1152	J320	ICD10 Diseases of the respiratory system	J32.0 Chronic maxillary sinusitis	-10.8804	0.982308	logistic_regression	NO
CACNA1A	1153	J322	ICD10 Diseases of the respiratory system	J32.2 Chronic ethmoidal sinusitis	-14.6069	0.998	logistic_regression	NO
CACNA1A	1154	J328	ICD10 Diseases of the respiratory system	J32.8 Other chronic sinusitis	-14.6376	0.997949	logistic_regression	NO
CACNA1A	1155	J329	ICD10 Diseases of the respiratory system	J32.9 Chronic sinusitis, unspecified	-10.0954	0.955258	logistic_regression	NO
CACNA1A	1156	J330	ICD10 Diseases of the respiratory system	J33.0 Polyp of nasal cavity	-9.67009	0.956658	logistic_regression	NO
CACNA1A	1157	J338	ICD10 Diseases of the respiratory system	J33.8 Other polyp of sinus	2.235	0.0272244	logistic_regression	NO
CACNA1A	1158	J339	ICD10 Diseases of the respiratory system	J33.9 Nasal polyp, unspecified	-10.1532	0.954787	logistic_regression	NO
CACNA1A	1159	J340	ICD10 Diseases of the respiratory system	J34.0 Abscess, furuncle and carbuncle of nose	-11.6835	0.992867	logistic_regression	NO
CACNA1A	1160	J342	ICD10 Diseases of the respiratory system	J34.2 Deviated nasal septum	1.21216	0.0932244	logistic_regression	NO
CACNA1A	1161	J343	ICD10 Diseases of the respiratory system	J34.3 Hypertrophy of nasal turbinates	1.31841	0.193044	logistic_regression	NO
CACNA1A	1162	J348	ICD10 Diseases of the respiratory system	J34.8 Other specified disorders of nose and nasal sinuses	1.54577	0.031807	logistic_regression	NO
CACNA1A	1163	J350	ICD10 Diseases of the respiratory system	J35.0 Chronic tonsillitis	-10.5297	0.981835	logistic_regression	NO
CACNA1A	1164	J351	ICD10 Diseases of the respiratory system	J35.1 Hypertrophy of tonsils	-14.0855	0.99683	logistic_regression	NO
CACNA1A	1165	J358	ICD10 Diseases of the respiratory system	J35.8 Other chronic diseases of tonsils and adenoids	-11.0529	0.988956	logistic_regression	NO
CACNA1A	1166	J36	ICD10 Diseases of the respiratory system	J36 Peritonsillar abscess	-8.69489	0.960657	logistic_regression	NO
CACNA1A	1167	J380	ICD10 Diseases of the respiratory system	J38.0 Paralysis of vocal cords and larynx	-11.0904	0.988832	logistic_regression	NO
CACNA1A	1168	J381	ICD10 Diseases of the respiratory system	J38.1 Polyp of vocal cord and larynx	-11.3556	0.988625	logistic_regression	NO
CACNA1A	1169	J382	ICD10 Diseases of the respiratory system	J38.2 Nodules of vocal cords	-14.5044	0.998009	logistic_regression	NO
CACNA1A	1170	J383	ICD10 Diseases of the respiratory system	J38.3 Other diseases of vocal cords	-9.15205	0.959122	logistic_regression	NO
CACNA1A	1171	J384	ICD10 Diseases of the respiratory system	J38.4 Oedema of larynx	-10.7155	0.989101	logistic_regression	NO
CACNA1A	1172	J387	ICD10 Diseases of the respiratory system	J38.7 Other diseases of larynx	-10.0865	0.972529	logistic_regression	NO
CACNA1A	1173	J392	ICD10 Diseases of the respiratory system	J39.2 Other diseases of pharynx	-10.9636	0.981919	logistic_regression	NO
CACNA1A	1174	J398	ICD10 Diseases of the respiratory system	J39.8 Other specified diseases of upper respiratory tract	-14.7191	0.997955	logistic_regression	NO
CACNA1A	1175	J40	ICD10 Diseases of the respiratory system	J40 Bronchitis, not specified as acute or chronic	-12.2573	0.987693	logistic_regression	NO
CACNA1A	1176	J42	ICD10 Diseases of the respiratory system	J42 Unspecified chronic bronchitis	-11.4665	0.988223	logistic_regression	NO
CACNA1A	1177	J439	ICD10 Diseases of the respiratory system	J43.9 Emphysema, unspecified	-9.36724	0.929579	logistic_regression	NO
CACNA1A	1178	J440	ICD10 Diseases of the respiratory system	J44.0 Chronic obstructive pulmonary disease with acute lower respiratory infection	-9.74837	0.926357	logistic_regression	NO
CACNA1A	1179	J441	ICD10 Diseases of the respiratory system	J44.1 Chronic obstructive pulmonary disease with acute exacerbation, unspecified	-10.0509	0.954112	logistic_regression	NO
CACNA1A	1180	J448	ICD10 Diseases of the respiratory system	J44.8 Other specified chronic obstructive pulmonary disease	-9.30808	0.95726	logistic_regression	NO
CACNA1A	1181	J449	ICD10 Diseases of the respiratory system	J44.9 Chronic obstructive pulmonary disease, unspecified	0.221372	0.760273	logistic_regression	NO
CACNA1A	1182	J450	ICD10 Diseases of the respiratory system	J45.0 Predominantly allergic asthma	-11.1416	0.981719	logistic_regression	NO
CACNA1A	1183	J459	ICD10 Diseases of the respiratory system	J45.9 Asthma, unspecified	-0.118649	0.819028	logistic_regression	NO
CACNA1A	1184	J46	ICD10 Diseases of the respiratory system	J46 Status asthmaticus	-9.24312	0.974827	logistic_regression	NO
CACNA1A	1185	J47	ICD10 Diseases of the respiratory system	J47 Bronchiectasis	-9.46238	0.92961	logistic_regression	NO
CACNA1A	1186	J61	ICD10 Diseases of the respiratory system	J61 Pneumoconiosis due to asbestos and other mineral fibres	-12.9233	0.994591	logistic_regression	NO
CACNA1A	1187	J690	ICD10 Diseases of the respiratory system	J69.0 Pneumonitis due to food and vomit	-12.5649	0.987095	logistic_regression	NO
CACNA1A	1188	J80	ICD10 Diseases of the respiratory system	J80 Adult respiratory distress syndrome	-11.8038	0.992676	logistic_regression	NO
CACNA1A	1189	J81	ICD10 Diseases of the respiratory system	J81 Pulmonary oedema	-11.243	0.981021	logistic_regression	NO
CACNA1A	1190	J841	ICD10 Diseases of the respiratory system	J84.1 Other interstitial pulmonary diseases with fibrosis	-10.8509	0.969619	logistic_regression	NO
CACNA1A	1191	J849	ICD10 Diseases of the respiratory system	J84.9 Interstitial pulmonary disease, unspecified	-10.7206	0.982022	logistic_regression	NO
CACNA1A	1192	J869	ICD10 Diseases of the respiratory system	J86.9 Pyothorax without fistula	-10.4765	0.982794	logistic_regression	NO
CACNA1A	1193	J90	ICD10 Diseases of the respiratory system	J90 Pleural effusion, not elsewhere classified	1.33344	0.0108292	logistic_regression	NO
CACNA1A	1194	J91	ICD10 Diseases of the respiratory system	J91 Pleural effusion in conditions classified elsewhere	-12.5148	0.991679	logistic_regression	NO
CACNA1A	1195	J920	ICD10 Diseases of the respiratory system	J92.0 Pleural plaque with presence of asbestos	-12.6469	0.991463	logistic_regression	NO
CACNA1A	1196	J929	ICD10 Diseases of the respiratory system	J92.9 Pleural plaque without asbestos	-10.0869	0.970349	logistic_regression	NO
CACNA1A	1197	J931	ICD10 Diseases of the respiratory system	J93.1 Other spontaneous pneumothorax	-11.8919	0.992735	logistic_regression	NO
CACNA1A	1198	J939	ICD10 Diseases of the respiratory system	J93.9 Pneumothorax, unspecified	2.05936	0.0422131	logistic_regression	NO
CACNA1A	1199	J948	ICD10 Diseases of the respiratory system	J94.8 Other specified pleural conditions	-10.9701	0.988725	logistic_regression	NO
CACNA1A	1200	J958	ICD10 Diseases of the respiratory system	J95.8 Other postprocedural respiratory disorders	-10.2987	0.982992	logistic_regression	NO
CACNA1A	1201	J960	ICD10 Diseases of the respiratory system	J96.0 Acute respiratory failure	-9.53939	0.973606	logistic_regression	NO
CACNA1A	1202	J961	ICD10 Diseases of the respiratory system	J96.1 Chronic respiratory failure	-11.906	0.99258	logistic_regression	NO
CACNA1A	1203	J969	ICD10 Diseases of the respiratory system	J96.9 Respiratory failure, unspecified	1.84405	0.0110226	logistic_regression	NO
CACNA1A	1204	J9690	ICD10 Diseases of the respiratory system	J96.90 Respiratory failure, unspecified; Type I [hypoxic]	-14.9823	0.997849	logistic_regression	NO
CACNA1A	1205	J9691	ICD10 Diseases of the respiratory system	J96.91 Respiratory failure unspecified; Type II [hypercapnic]	-13.9564	0.996787	logistic_regression	NO
CACNA1A	1206	J980	ICD10 Diseases of the respiratory system	J98.0 Diseases of bronchus, not elsewhere classified	-12.5244	0.992373	logistic_regression	NO
CACNA1A	1207	J981	ICD10 Diseases of the respiratory system	J98.1 Pulmonary collapse	1.50167	0.0378538	logistic_regression	NO
CACNA1A	1208	J984	ICD10 Diseases of the respiratory system	J98.4 Other disorders of lung	1.67053	0.0987571	logistic_regression	NO
CACNA1A	1209	J988	ICD10 Diseases of the respiratory system	J98.8 Other specified respiratory disorders	-11.1658	0.988755	logistic_regression	NO
CACNA1A	1210	J998	ICD10 Diseases of the respiratory system	J99.8 Respiratory disorders in other diseases classified elsewhere	-11.8311	0.992681	logistic_regression	NO
CACNA1A	1211	L021	ICD10 Diseases of the skin and subcutaneous tissue	L02.1 Cutaneous abscess, furuncle and carbuncle of neck	-13.6131	0.996925	logistic_regression	NO
CACNA1A	1212	L022	ICD10 Diseases of the skin and subcutaneous tissue	L02.2 Cutaneous abscess, furuncle and carbuncle of trunk	-9.35475	0.958554	logistic_regression	NO
CACNA1A	1213	L023	ICD10 Diseases of the skin and subcutaneous tissue	L02.3 Cutaneous abscess, furuncle and carbuncle of buttock	-11.2323	0.988808	logistic_regression	NO
CACNA1A	1214	L024	ICD10 Diseases of the skin and subcutaneous tissue	L02.4 Cutaneous abscess, furuncle and carbuncle of limb	1.78828	0.076526	logistic_regression	NO
CACNA1A	1215	L030	ICD10 Diseases of the skin and subcutaneous tissue	L03.0 Cellulitis of finger and toe	-11.143	0.981877	logistic_regression	NO
CACNA1A	1216	L031	ICD10 Diseases of the skin and subcutaneous tissue	L03.1 Cellulitis of other parts of limb	-10.415	0.923962	logistic_regression	NO
CACNA1A	1217	L032	ICD10 Diseases of the skin and subcutaneous tissue	L03.2 Cellulitis of face	3.05491	0.010919	firth_logistic_regression	NO
CACNA1A	1218	L033	ICD10 Diseases of the skin and subcutaneous tissue	L03.3 Cellulitis of trunk	-12.243	0.987931	logistic_regression	NO
CACNA1A	1219	L038	ICD10 Diseases of the skin and subcutaneous tissue	L03.8 Cellulitis of other sites	-13.8815	0.996844	logistic_regression	NO
CACNA1A	1220	L039	ICD10 Diseases of the skin and subcutaneous tissue	L03.9 Cellulitis, unspecified	-10.6518	0.982384	logistic_regression	NO
CACNA1A	1221	L050	ICD10 Diseases of the skin and subcutaneous tissue	L05.0 Pilonidal cyst with abscess	-11.9378	0.992518	logistic_regression	NO
CACNA1A	1222	L059	ICD10 Diseases of the skin and subcutaneous tissue	L05.9 Pilonidal cyst without abscess	-11.2013	0.988561	logistic_regression	NO
CACNA1A	1223	L088	ICD10 Diseases of the skin and subcutaneous tissue	L08.8 Other specified local infections of skin and subcutaneous tissue	-11.7639	0.99269	logistic_regression	NO
CACNA1A	1224	L089	ICD10 Diseases of the skin and subcutaneous tissue	L08.9 Local infection of skin and subcutaneous tissue, unspecified	-10.7427	0.971106	logistic_regression	NO
CACNA1A	1225	L270	ICD10 Diseases of the skin and subcutaneous tissue	L27.0 Generalised skin eruption due to drugs and medicaments	-10.7513	0.982517	logistic_regression	NO
CACNA1A	1226	L280	ICD10 Diseases of the skin and subcutaneous tissue	L28.0 Lichen simplex chronicus	-13.7599	0.996793	logistic_regression	NO
CACNA1A	1227	L290	ICD10 Diseases of the skin and subcutaneous tissue	L29.0 Pruritus ani	-10.4872	0.982477	logistic_regression	NO
CACNA1A	1228	L292	ICD10 Diseases of the skin and subcutaneous tissue	L29.2 Pruritus vulvae	-16.5721	0.9991	logistic_regression	NO
CACNA1A	1229	L299	ICD10 Diseases of the skin and subcutaneous tissue	L29.9 Pruritus, unspecified	-10.5082	0.982739	logistic_regression	NO
CACNA1A	1230	L308	ICD10 Diseases of the skin and subcutaneous tissue	L30.8 Other specified dermatitis	-14.3811	0.998022	logistic_regression	NO
CACNA1A	1231	L309	ICD10 Diseases of the skin and subcutaneous tissue	L30.9 Dermatitis, unspecified	-12.0319	0.980352	logistic_regression	NO
CACNA1A	1232	L400	ICD10 Diseases of the skin and subcutaneous tissue	L40.0 Psoriasis vulgaris	-14.5753	0.997957	logistic_regression	NO
CACNA1A	1233	L405	ICD10 Diseases of the skin and subcutaneous tissue	L40.5 Arthropathic psoriasis	-12.3357	0.987799	logistic_regression	NO
CACNA1A	1234	L409	ICD10 Diseases of the skin and subcutaneous tissue	L40.9 Psoriasis, unspecified	-9.14114	0.933247	logistic_regression	NO
CACNA1A	1235	L439	ICD10 Diseases of the skin and subcutaneous tissue	L43.9 Lichen planus, unspecified	-11.9556	0.987775	logistic_regression	NO
CACNA1A	1236	L509	ICD10 Diseases of the skin and subcutaneous tissue	L50.9 Urticaria, unspecified	-11.1333	0.988961	logistic_regression	NO
CACNA1A	1237	L539	ICD10 Diseases of the skin and subcutaneous tissue	L53.9 Erythematous condition, unspecified	-10.8724	0.982198	logistic_regression	NO
CACNA1A	1238	L570	ICD10 Diseases of the skin and subcutaneous tissue	L57.0 Actinic keratosis	-9.46707	0.928906	logistic_regression	NO
CACNA1A	1239	L578	ICD10 Diseases of the skin and subcutaneous tissue	L57.8 Other skin changes due to chronic exposure to nonionising radiation	-14.025	0.996795	logistic_regression	NO
CACNA1A	1240	L600	ICD10 Diseases of the skin and subcutaneous tissue	L60.0 Ingrowing nail	-9.43108	0.957984	logistic_regression	NO
CACNA1A	1241	L608	ICD10 Diseases of the skin and subcutaneous tissue	L60.8 Other nail disorders	-11.0106	0.989029	logistic_regression	NO
CACNA1A	1242	L719	ICD10 Diseases of the skin and subcutaneous tissue	L71.9 Rosacea, unspecified	-12.1714	0.992529	logistic_regression	NO
CACNA1A	1243	L720	ICD10 Diseases of the skin and subcutaneous tissue	L72.0 Epidermal cyst	-9.44942	0.931309	logistic_regression	NO
CACNA1A	1244	L721	ICD10 Diseases of the skin and subcutaneous tissue	L72.1 Trichilemmal cyst	0.183803	0.85542	logistic_regression	NO
CACNA1A	1245	L728	ICD10 Diseases of the skin and subcutaneous tissue	L72.8 Other follicular cysts of skin and subcutaneous tissue	-10.746	0.989033	logistic_regression	NO
CACNA1A	1246	L729	ICD10 Diseases of the skin and subcutaneous tissue	L72.9 Follicular cyst of skin and subcutaneous tissue, unspecified	1.74601	0.0839468	logistic_regression	NO
CACNA1A	1247	L732	ICD10 Diseases of the skin and subcutaneous tissue	L73.2 Hidradenitis suppurativa	-14.8453	0.997938	logistic_regression	NO
CACNA1A	1248	L739	ICD10 Diseases of the skin and subcutaneous tissue	L73.9 Follicular disorder, unspecified	-11.5121	0.992905	logistic_regression	NO
CACNA1A	1249	L814	ICD10 Diseases of the skin and subcutaneous tissue	L81.4 Other melanin hyperpigmentation	-11.9667	0.987987	logistic_regression	NO
CACNA1A	1250	L819	ICD10 Diseases of the skin and subcutaneous tissue	L81.9 Disorder of pigmentation, unspecified	-11.8771	0.992732	logistic_regression	NO
CACNA1A	1251	L82	ICD10 Diseases of the skin and subcutaneous tissue	L82 Seborrhoeic keratosis	-9.73602	0.928035	logistic_regression	NO
CACNA1A	1252	L84	ICD10 Diseases of the skin and subcutaneous tissue	L84 Corns and callosities	3.42921	0.00681694	firth_logistic_regression	NO
CACNA1A	1253	L858	ICD10 Diseases of the skin and subcutaneous tissue	L85.8 Other specified epidermal thickening	-12.3023	0.992312	logistic_regression	NO
CACNA1A	1254	L859	ICD10 Diseases of the skin and subcutaneous tissue	L85.9 Epidermal thickening, unspecified	-14.5787	0.996709	logistic_regression	NO
CACNA1A	1255	L89	ICD10 Diseases of the skin and subcutaneous tissue	L89 Decubitus ulcer	-12.1613	0.992533	logistic_regression	NO
CACNA1A	1256	L890	ICD10 Diseases of the skin and subcutaneous tissue	L89.0 Stage I decubitus ulcer and pressure area	-14.7491	0.997879	logistic_regression	NO
CACNA1A	1257	L891	ICD10 Diseases of the skin and subcutaneous tissue	L89.1 Stage II decubitus ulcer	-13.9544	0.994659	logistic_regression	NO
CACNA1A	1258	L892	ICD10 Diseases of the skin and subcutaneous tissue	L89.2 Stage III decubitus ulcer	-14.4015	0.997928	logistic_regression	NO
CACNA1A	1259	L899	ICD10 Diseases of the skin and subcutaneous tissue	L89.9 Decubitus ulcer and pressure area, unspecified	-11.1061	0.988741	logistic_regression	NO
CACNA1A	1260	L900	ICD10 Diseases of the skin and subcutaneous tissue	L90.0 Lichen sclerosus et atrophicus	2.43424	0.0167825	logistic_regression	NO
CACNA1A	1261	L905	ICD10 Diseases of the skin and subcutaneous tissue	L90.5 Scar conditions and fibrosis of skin	0.976566	0.333355	logistic_regression	NO
CACNA1A	1262	L910	ICD10 Diseases of the skin and subcutaneous tissue	L91.0 Keloid scar	-12.0155	0.992703	logistic_regression	NO
CACNA1A	1263	L918	ICD10 Diseases of the skin and subcutaneous tissue	L91.8 Other hypertrophic disorders of skin	-9.3877	0.95832	logistic_regression	NO
CACNA1A	1264	L923	ICD10 Diseases of the skin and subcutaneous tissue	L92.3 Foreign body granuloma of skin and subcutaneous tissue	-14.5985	0.998012	logistic_regression	NO
CACNA1A	1265	L929	ICD10 Diseases of the skin and subcutaneous tissue	L92.9 Granulomatous disorder of skin and subcutaneous tissue, unspecified	-12.4159	0.992529	logistic_regression	NO
CACNA1A	1266	L930	ICD10 Diseases of the skin and subcutaneous tissue	L93.0 Discoid lupus erythematosus	-14.3546	0.998023	logistic_regression	NO
CACNA1A	1267	L97	ICD10 Diseases of the skin and subcutaneous tissue	L97 Ulcer of lower limb, not elsewhere classified	-10.7804	0.970437	logistic_regression	NO
CACNA1A	1268	L980	ICD10 Diseases of the skin and subcutaneous tissue	L98.0 Pyogenic granuloma	-12.4997	0.992462	logistic_regression	NO
CACNA1A	1269	L984	ICD10 Diseases of the skin and subcutaneous tissue	L98.4 Chronic ulcer of skin, not elsewhere classified	-11.7784	0.99282	logistic_regression	NO
CACNA1A	1270	L988	ICD10 Diseases of the skin and subcutaneous tissue	L98.8 Other specified disorders of skin and subcutaneous tissue	-9.56808	0.956874	logistic_regression	NO
CACNA1A	1271	L989	ICD10 Diseases of the skin and subcutaneous tissue	L98.9 Disorder of skin and subcutaneous tissue, unspecified	1.02057	0.157197	logistic_regression	NO
CACNA1A	1272	E039	ICD10 Endocrine, nutritional and metabolic diseases	E03.9 Hypothyroidism, unspecified	0.669968	0.160004	logistic_regression	NO
CACNA1A	1273	E041	ICD10 Endocrine, nutritional and metabolic diseases	E04.1 Non-toxic single thyroid nodule	-11.9242	0.987986	logistic_regression	NO
CACNA1A	1274	E042	ICD10 Endocrine, nutritional and metabolic diseases	E04.2 Non-toxic multinodular goitre	-9.29872	0.957925	logistic_regression	NO
CACNA1A	1275	E049	ICD10 Endocrine, nutritional and metabolic diseases	E04.9 Non-toxic goitre, unspecified	2.25972	0.0257636	logistic_regression	NO
CACNA1A	1276	E050	ICD10 Endocrine, nutritional and metabolic diseases	E05.0 Thyrotoxicosis with diffuse goitre	2.40255	0.0178616	logistic_regression	NO
CACNA1A	1277	E059	ICD10 Endocrine, nutritional and metabolic diseases	E05.9 Thyrotoxicosis, unspecified	1.31348	0.194124	logistic_regression	NO
CACNA1A	1278	E063	ICD10 Endocrine, nutritional and metabolic diseases	E06.3 Autoimmune thyroiditis	-12.0751	0.992431	logistic_regression	NO
CACNA1A	1279	E079	ICD10 Endocrine, nutritional and metabolic diseases	E07.9 Disorder of thyroid, unspecified	-12.6642	0.992034	logistic_regression	NO
CACNA1A	1280	E101	ICD10 Endocrine, nutritional and metabolic diseases	E10.1 With ketoacidosis	-11.3615	0.988544	logistic_regression	NO
CACNA1A	1281	E103	ICD10 Endocrine, nutritional and metabolic diseases	E10.3 With ophthalmic complications	-9.8056	0.973449	logistic_regression	NO
CACNA1A	1282	E104	ICD10 Endocrine, nutritional and metabolic diseases	E10.4 With neurological complications	-11.863	0.992811	logistic_regression	NO
CACNA1A	1283	E109	ICD10 Endocrine, nutritional and metabolic diseases	E10.9 Without complications	-9.54196	0.93051	logistic_regression	NO
CACNA1A	1284	E111	ICD10 Endocrine, nutritional and metabolic diseases	E11.1 With ketoacidosis	-11.6215	0.992916	logistic_regression	NO
CACNA1A	1285	E112	ICD10 Endocrine, nutritional and metabolic diseases	E11.2 With renal complications	-11.9924	0.99233	logistic_regression	NO
CACNA1A	1286	E113	ICD10 Endocrine, nutritional and metabolic diseases	E11.3 With ophthalmic complications	-9.62454	0.95591	logistic_regression	NO
CACNA1A	1287	E114	ICD10 Endocrine, nutritional and metabolic diseases	E11.4 With neurological complications	-9.91937	0.972442	logistic_regression	NO
CACNA1A	1288	E115	ICD10 Endocrine, nutritional and metabolic diseases	E11.5 With peripheral circulatory complications	-11.4568	0.988177	logistic_regression	NO
CACNA1A	1289	E119	ICD10 Endocrine, nutritional and metabolic diseases	E11.9 Type 2 diabetes without complications	-0.0820339	0.89073	logistic_regression	NO
CACNA1A	1290	E139	ICD10 Endocrine, nutritional and metabolic diseases	E13.9 Without complications	-11.7227	0.992856	logistic_regression	NO
CACNA1A	1291	E143	ICD10 Endocrine, nutritional and metabolic diseases	E14.3 With ophthalmic complications	-11.9705	0.992593	logistic_regression	NO
CACNA1A	1292	E149	ICD10 Endocrine, nutritional and metabolic diseases	E14.9 Without complications	-9.44862	0.92987	logistic_regression	NO
CACNA1A	1293	E162	ICD10 Endocrine, nutritional and metabolic diseases	E16.2 Hypoglycaemia, unspecified	-9.70386	0.956532	logistic_regression	NO
CACNA1A	1294	E210	ICD10 Endocrine, nutritional and metabolic diseases	E21.0 Primary hyperparathyroidism	-10.1993	0.971539	logistic_regression	NO
CACNA1A	1295	E213	ICD10 Endocrine, nutritional and metabolic diseases	E21.3 Hyperparathyroidism, unspecified	-10.7697	0.981964	logistic_regression	NO
CACNA1A	1296	E222	ICD10 Endocrine, nutritional and metabolic diseases	E22.2 Syndrome of inappropriate secretion of antidiuretic hormone	-11.9559	0.992588	logistic_regression	NO
CACNA1A	1297	E230	ICD10 Endocrine, nutritional and metabolic diseases	E23.0 Hypopituitarism	-12.2388	0.992599	logistic_regression	NO
CACNA1A	1298	E271	ICD10 Endocrine, nutritional and metabolic diseases	E27.1 Primary adrenocortical insufficiency	3.97062	0.00283666	firth_logistic_regression	NO
CACNA1A	1299	E274	ICD10 Endocrine, nutritional and metabolic diseases	E27.4 Other and unspecified adrenocortical insufficiency	3.84888	0.00345648	firth_logistic_regression	NO
CACNA1A	1300	E282	ICD10 Endocrine, nutritional and metabolic diseases	E28.2 Polycystic ovarian syndrome	-16.173	0.999091	logistic_regression	NO
CACNA1A	1301	E291	ICD10 Endocrine, nutritional and metabolic diseases	E29.1 Testicular hypofunction	-16.5739	0.99908	logistic_regression	NO
CACNA1A	1302	E46	ICD10 Endocrine, nutritional and metabolic diseases	E46 Unspecified protein-energy malnutrition	3.56812	0.00490279	firth_logistic_regression	NO
CACNA1A	1303	E538	ICD10 Endocrine, nutritional and metabolic diseases	E53.8 Deficiency of other specified B group vitamins	-8.5985	0.936765	logistic_regression	NO
CACNA1A	1304	E559	ICD10 Endocrine, nutritional and metabolic diseases	E55.9 Vitamin D deficiency, unspecified	-12.366	0.987465	logistic_regression	NO
CACNA1A	1305	E611	ICD10 Endocrine, nutritional and metabolic diseases	E61.1 Iron deficiency	-12.3347	0.992526	logistic_regression	NO
CACNA1A	1306	E668	ICD10 Endocrine, nutritional and metabolic diseases	E66.8 Other obesity	-10.0811	0.954938	logistic_regression	NO
CACNA1A	1307	E669	ICD10 Endocrine, nutritional and metabolic diseases	E66.9 Obesity, unspecified	-9.17857	0.817832	logistic_regression	NO
CACNA1A	1308	E780	ICD10 Endocrine, nutritional and metabolic diseases	E78.0 Pure hypercholesterolaemia	-0.431624	0.412966	logistic_regression	NO
CACNA1A	1309	E782	ICD10 Endocrine, nutritional and metabolic diseases	E78.2 Mixed hyperlipidaemia	-14.5308	0.997915	logistic_regression	NO
CACNA1A	1310	E785	ICD10 Endocrine, nutritional and metabolic diseases	E78.5 Hyperlipidaemia, unspecified	-10.2355	0.922553	logistic_regression	NO
CACNA1A	1311	E788	ICD10 Endocrine, nutritional and metabolic diseases	E78.8 Other disorders of lipoprotein metabolism	-13.2716	0.996948	logistic_regression	NO
CACNA1A	1312	E789	ICD10 Endocrine, nutritional and metabolic diseases	E78.9 Disorder of lipoprotein metabolism, unspecified	-13.8389	0.996722	logistic_regression	NO
CACNA1A	1313	E804	ICD10 Endocrine, nutritional and metabolic diseases	E80.4 Gilbert's syndrome	-11.4952	0.988304	logistic_regression	NO
CACNA1A	1314	E831	ICD10 Endocrine, nutritional and metabolic diseases	E83.1 Disorders of iron metabolism	-9.33875	0.957792	logistic_regression	NO
CACNA1A	1315	E833	ICD10 Endocrine, nutritional and metabolic diseases	E83.3 Disorders of phosphorus metabolism	-12.2838	0.992458	logistic_regression	NO
CACNA1A	1316	E834	ICD10 Endocrine, nutritional and metabolic diseases	E83.4 Disorders of magnesium metabolism	-11.0933	0.981604	logistic_regression	NO
CACNA1A	1317	E835	ICD10 Endocrine, nutritional and metabolic diseases	E83.5 Disorders of calcium metabolism	-10.9238	0.970496	logistic_regression	NO
CACNA1A	1318	E86	ICD10 Endocrine, nutritional and metabolic diseases	E86 Volume depletion	0.500596	0.620589	logistic_regression	NO
CACNA1A	1319	E870	ICD10 Endocrine, nutritional and metabolic diseases	E87.0 Hyperosmolality and hypernatraemia	-12.5413	0.992244	logistic_regression	NO
CACNA1A	1320	E871	ICD10 Endocrine, nutritional and metabolic diseases	E87.1 Hypo-osmolality and hyponatraemia	-9.59779	0.928713	logistic_regression	NO
CACNA1A	1321	E872	ICD10 Endocrine, nutritional and metabolic diseases	E87.2 Acidosis	-9.92856	0.954935	logistic_regression	NO
CACNA1A	1322	E873	ICD10 Endocrine, nutritional and metabolic diseases	E87.3 Alkalosis	-14.5447	0.997938	logistic_regression	NO
CACNA1A	1323	E875	ICD10 Endocrine, nutritional and metabolic diseases	E87.5 Hyperkalaemia	-9.80031	0.955665	logistic_regression	NO
CACNA1A	1324	E876	ICD10 Endocrine, nutritional and metabolic diseases	E87.6 Hypokalaemia	-9.30008	0.931266	logistic_regression	NO
CACNA1A	1325	E877	ICD10 Endocrine, nutritional and metabolic diseases	E87.7 Fluid overload	-11.2511	0.981165	logistic_regression	NO
CACNA1A	1326	E878	ICD10 Endocrine, nutritional and metabolic diseases	E87.8 Other disorders of electrolyte and fluid balance, not elsewhere classified	-10.9493	0.988983	logistic_regression	NO
CACNA1A	1327	E880	ICD10 Endocrine, nutritional and metabolic diseases	E88.0 Disorders of plasma-protein metabolism, not elsewhere classified	-10.3887	0.982814	logistic_regression	NO
CACNA1A	1328	E890	ICD10 Endocrine, nutritional and metabolic diseases	E89.0 Postprocedural hypothyroidism	1.49236	0.141677	logistic_regression	NO
CACNA1A	1329	E892	ICD10 Endocrine, nutritional and metabolic diseases	E89.2 Postprocedural hypoparathyroidism	-14.238	0.997969	logistic_regression	NO
CACNA1A	1330	F009	ICD10 Mental, Behavioral and Neurodevelopmental disorders	F00.9 Dementia in Alzheimer's disease, unspecified	-12.7538	0.991643	logistic_regression	NO
CACNA1A	1331	F019	ICD10 Mental, Behavioral and Neurodevelopmental disorders	F01.9 Vascular dementia, unspecified	-12.7364	0.991617	logistic_regression	NO
CACNA1A	1332	F03	ICD10 Mental, Behavioral and Neurodevelopmental disorders	F03 Unspecified dementia	-12.6991	0.986517	logistic_regression	NO
CACNA1A	1333	F059	ICD10 Mental, Behavioral and Neurodevelopmental disorders	F05.9 Delirium, unspecified	-12.5309	0.987058	logistic_regression	NO
CACNA1A	1334	F067	ICD10 Mental, Behavioral and Neurodevelopmental disorders	F06.7 Mild cognitive disorder	-12.4526	0.991991	logistic_regression	NO
CACNA1A	1335	F100	ICD10 Mental, Behavioral and Neurodevelopmental disorders	F10.0 Acute intoxication	-9.10363	0.931973	logistic_regression	NO
CACNA1A	1336	F101	ICD10 Mental, Behavioral and Neurodevelopmental disorders	F10.1 Harmful use	1.34335	0.0646854	logistic_regression	NO
CACNA1A	1337	F102	ICD10 Mental, Behavioral and Neurodevelopmental disorders	F10.2 Dependence syndrome	1.31084	0.195955	logistic_regression	NO
CACNA1A	1338	F103	ICD10 Mental, Behavioral and Neurodevelopmental disorders	F10.3 Withdrawal state	-11.1452	0.981237	logistic_regression	NO
CACNA1A	1339	F104	ICD10 Mental, Behavioral and Neurodevelopmental disorders	F10.4 Withdrawal state with delirium	-14.2165	0.997966	logistic_regression	NO
CACNA1A	1340	F121	ICD10 Mental, Behavioral and Neurodevelopmental disorders	F12.1 Harmful use	-14.1289	0.997926	logistic_regression	NO
CACNA1A	1341	F171	ICD10 Mental, Behavioral and Neurodevelopmental disorders	F17.1 Harmful use	0.00560722	0.993788	logistic_regression	NO
CACNA1A	1342	F172	ICD10 Mental, Behavioral and Neurodevelopmental disorders	F17.2 Dependence syndrome	-9.18593	0.958167	logistic_regression	NO
CACNA1A	1343	F200	ICD10 Mental, Behavioral and Neurodevelopmental disorders	F20.0 Paranoid schizophrenia	-13.7527	0.996844	logistic_regression	NO
CACNA1A	1344	F209	ICD10 Mental, Behavioral and Neurodevelopmental disorders	F20.9 Schizophrenia, unspecified	-10.6312	0.982451	logistic_regression	NO
CACNA1A	1345	F220	ICD10 Mental, Behavioral and Neurodevelopmental disorders	F22.0 Delusional disorder	-11.5841	0.992884	logistic_regression	NO
CACNA1A	1346	F259	ICD10 Mental, Behavioral and Neurodevelopmental disorders	F25.9 Schizoaffective disorder, unspecified	-12.1835	0.995425	logistic_regression	NO
CACNA1A	1347	F29	ICD10 Mental, Behavioral and Neurodevelopmental disorders	F29 Unspecified nonorganic psychosis	-11.9318	0.992783	logistic_regression	NO
CACNA1A	1348	F310	ICD10 Mental, Behavioral and Neurodevelopmental disorders	F31.0 Bipolar affective disorder, current episode hypomanic	-14.4601	0.997956	logistic_regression	NO
CACNA1A	1349	F311	ICD10 Mental, Behavioral and Neurodevelopmental disorders	F31.1 Bipolar affective disorder, current episode manic without psychotic symptoms	-15.3514	0.998678	logistic_regression	NO
CACNA1A	1350	F312	ICD10 Mental, Behavioral and Neurodevelopmental disorders	F31.2 Bipolar affective disorder, current episode manic with psychotic symptoms	-15.1076	0.998692	logistic_regression	NO
CACNA1A	1351	F319	ICD10 Mental, Behavioral and Neurodevelopmental disorders	F31.9 Bipolar affective disorder, unspecified	-11.4745	0.981308	logistic_regression	NO
CACNA1A	1352	F320	ICD10 Mental, Behavioral and Neurodevelopmental disorders	F32.0 Mild depressive episode	-14.3984	0.997975	logistic_regression	NO
CACNA1A	1353	F321	ICD10 Mental, Behavioral and Neurodevelopmental disorders	F32.1 Moderate depressive episode	-14.0797	0.99678	logistic_regression	NO
CACNA1A	1354	F322	ICD10 Mental, Behavioral and Neurodevelopmental disorders	F32.2 Severe depressive episode without psychotic symptoms	-11.2472	0.988755	logistic_regression	NO
CACNA1A	1355	F323	ICD10 Mental, Behavioral and Neurodevelopmental disorders	F32.3 Severe depressive episode with psychotic symptoms	-15.0994	0.9979	logistic_regression	NO
CACNA1A	1356	F329	ICD10 Mental, Behavioral and Neurodevelopmental disorders	F32.9 Depressive episode, unspecified	-0.0726763	0.919677	logistic_regression	NO
CACNA1A	1357	F331	ICD10 Mental, Behavioral and Neurodevelopmental disorders	F33.1 Recurrent depressive disorder, current episode moderate	-13.5434	0.996873	logistic_regression	NO
CACNA1A	1358	F332	ICD10 Mental, Behavioral and Neurodevelopmental disorders	F33.2 Recurrent depressive disorder, current episode severe without psychotic symptoms	-14.2835	0.998001	logistic_regression	NO
CACNA1A	1359	F339	ICD10 Mental, Behavioral and Neurodevelopmental disorders	F33.9 Recurrent depressive disorder, unspecified	-10.7036	0.982263	logistic_regression	NO
CACNA1A	1360	F402	ICD10 Mental, Behavioral and Neurodevelopmental disorders	F40.2 Specific (isolated) phobias	-14.0999	0.994659	logistic_regression	NO
CACNA1A	1361	F410	ICD10 Mental, Behavioral and Neurodevelopmental disorders	F41.0 Panic disorder [episodic paroxysmal anxiety]	-9.44363	0.957807	logistic_regression	NO
CACNA1A	1362	F411	ICD10 Mental, Behavioral and Neurodevelopmental disorders	F41.1 Generalised anxiety disorder	-11.7101	0.99285	logistic_regression	NO
CACNA1A	1363	F412	ICD10 Mental, Behavioral and Neurodevelopmental disorders	F41.2 Mixed anxiety and depressive disorder	-10.123	0.954695	logistic_regression	NO
CACNA1A	1364	F419	ICD10 Mental, Behavioral and Neurodevelopmental disorders	F41.9 Anxiety disorder, unspecified	1.14479	0.0544272	logistic_regression	NO
CACNA1A	1365	F429	ICD10 Mental, Behavioral and Neurodevelopmental disorders	F42.9 Obsessive-compulsive disorder, unspecified	-14.406	0.998034	logistic_regression	NO
CACNA1A	1366	F431	ICD10 Mental, Behavioral and Neurodevelopmental disorders	F43.1 Posttraumatic stress disorder	-13.675	0.996793	logistic_regression	NO
CACNA1A	1367	F432	ICD10 Mental, Behavioral and Neurodevelopmental disorders	F43.2 Adjustment disorders	-13.8879	0.996795	logistic_regression	NO
CACNA1A	1368	F458	ICD10 Mental, Behavioral and Neurodevelopmental disorders	F45.8 Other somatoform disorders	-11.6123	0.988301	logistic_regression	NO
CACNA1A	1369	F522	ICD10 Mental, Behavioral and Neurodevelopmental disorders	F52.2 Failure of genital response	-16.747	0.99905	logistic_regression	NO
CACNA1A	1370	F603	ICD10 Mental, Behavioral and Neurodevelopmental disorders	F60.3 Emotionally unstable personality disorder	-12.1858	0.995298	logistic_regression	NO
CACNA1A	1371	F609	ICD10 Mental, Behavioral and Neurodevelopmental disorders	F60.9 Personality disorder, unspecified	-11.8449	0.99262	logistic_regression	NO
CACNA1A	1372	F819	ICD10 Mental, Behavioral and Neurodevelopmental disorders	F81.9 Developmental disorder of scholastic skills, unspecified	-13.6978	0.996806	logistic_regression	NO
CACNA1A	1373	F99	ICD10 Mental, Behavioral and Neurodevelopmental disorders	F99 Mental disorder, not otherwise specified	-13.7749	0.996859	logistic_regression	NO
CACNA1A	1374	C01	ICD10 Neoplasms	C01 Malignant neoplasm of base of tongue	3.93464	0.00146907	firth_logistic_regression	NO
CACNA1A	1375	C029	ICD10 Neoplasms	C02.9 Tongue, unspecified	-11.6861	0.992721	logistic_regression	NO
CACNA1A	1376	C099	ICD10 Neoplasms	C09.9 Tonsil, unspecified	-11.9728	0.992624	logistic_regression	NO
CACNA1A	1377	C154	ICD10 Neoplasms	C15.4 Middle third of oesophagus	-14.4504	0.997981	logistic_regression	NO
CACNA1A	1378	C155	ICD10 Neoplasms	C15.5 Lower third of oesophagus	-11.0323	0.980864	logistic_regression	NO
CACNA1A	1379	C159	ICD10 Neoplasms	C15.9 Oesophagus, unspecified	-11.3123	0.980783	logistic_regression	NO
CACNA1A	1380	C160	ICD10 Neoplasms	C16.0 Cardia	-10.4299	0.982163	logistic_regression	NO
CACNA1A	1381	C169	ICD10 Neoplasms	C16.9 Stomach, unspecified	-10.7028	0.982131	logistic_regression	NO
CACNA1A	1382	C180	ICD10 Neoplasms	C18.0 Caecum	-9.4415	0.95717	logistic_regression	NO
CACNA1A	1383	C181	ICD10 Neoplasms	C18.1 Appendix	-11.5054	0.992991	logistic_regression	NO
CACNA1A	1384	C182	ICD10 Neoplasms	C18.2 Ascending colon	-10.955	0.98179	logistic_regression	NO
CACNA1A	1385	C183	ICD10 Neoplasms	C18.3 Hepatic flexure	-9.08456	0.97522	logistic_regression	NO
CACNA1A	1386	C184	ICD10 Neoplasms	C18.4 Transverse colon	-12.5085	0.99229	logistic_regression	NO
CACNA1A	1387	C185	ICD10 Neoplasms	C18.5 Splenic flexure	-11.7015	0.992813	logistic_regression	NO
CACNA1A	1388	C186	ICD10 Neoplasms	C18.6 Descending colon	-11.1909	0.988744	logistic_regression	NO
CACNA1A	1389	C187	ICD10 Neoplasms	C18.7 Sigmoid colon	-10.0807	0.954511	logistic_regression	NO
CACNA1A	1390	C189	ICD10 Neoplasms	C18.9 Colon, unspecified	2.32804	0.00827563	firth_logistic_regression	NO
CACNA1A	1391	C19	ICD10 Neoplasms	C19 Malignant neoplasm of rectosigmoid junction	-9.69789	0.956267	logistic_regression	NO
CACNA1A	1392	C20	ICD10 Neoplasms	C20 Malignant neoplasm of rectum	-10.2696	0.953715	logistic_regression	NO
CACNA1A	1393	C210	ICD10 Neoplasms	C21.0 Anus, unspecified	-11.6637	0.99277	logistic_regression	NO
CACNA1A	1394	C211	ICD10 Neoplasms	C21.1 Anal canal	-11.5766	0.99278	logistic_regression	NO
CACNA1A	1395	C220	ICD10 Neoplasms	C22.0 Liver cell carcinoma	-11.1295	0.988248	logistic_regression	NO
CACNA1A	1396	C221	ICD10 Neoplasms	C22.1 Intrahepatic bile duct carcinoma	-13.2978	0.995024	logistic_regression	NO
CACNA1A	1397	C229	ICD10 Neoplasms	C22.9 Liver, unspecified	-12.6042	0.995239	logistic_regression	NO
CACNA1A	1398	C250	ICD10 Neoplasms	C25.0 Head of pancreas	-9.44214	0.974173	logistic_regression	NO
CACNA1A	1399	C259	ICD10 Neoplasms	C25.9 Pancreas, unspecified	-9.34574	0.957917	logistic_regression	NO
CACNA1A	1400	C260	ICD10 Neoplasms	C26.0 Intestinal tract, part unspecified	-9.18943	0.97476	logistic_regression	NO
CACNA1A	1401	C320	ICD10 Neoplasms	C32.0 Glottis	-11.7979	0.992164	logistic_regression	NO
CACNA1A	1402	C329	ICD10 Neoplasms	C32.9 Larynx, unspecified	-14.4881	0.997789	logistic_regression	NO
CACNA1A	1403	C340	ICD10 Neoplasms	C34.0 Main bronchus	-11.8483	0.992596	logistic_regression	NO
CACNA1A	1404	C341	ICD10 Neoplasms	C34.1 Upper lobe, bronchus or lung	1.37118	0.176535	logistic_regression	NO
CACNA1A	1405	C342	ICD10 Neoplasms	C34.2 Middle lobe, bronchus or lung	-11.7444	0.99275	logistic_regression	NO
CACNA1A	1406	C343	ICD10 Neoplasms	C34.3 Lower lobe, bronchus or lung	1.85442	0.0680452	logistic_regression	NO
CACNA1A	1407	C349	ICD10 Neoplasms	C34.9 Bronchus or lung, unspecified	0.820394	0.418414	logistic_regression	NO
CACNA1A	1408	C433	ICD10 Neoplasms	C43.3 Malignant melanoma of other and unspecified parts of face	3.1876	0.0101201	firth_logistic_regression	NO
CACNA1A	1409	C434	ICD10 Neoplasms	C43.4 Malignant melanoma of scalp and neck	-11.6987	0.992594	logistic_regression	NO
CACNA1A	1410	C435	ICD10 Neoplasms	C43.5 Malignant melanoma of trunk	1.74744	0.0843247	logistic_regression	NO
CACNA1A	1411	C436	ICD10 Neoplasms	C43.6 Malignant melanoma of upper limb, including shoulder	-9.44353	0.958261	logistic_regression	NO
CACNA1A	1412	C437	ICD10 Neoplasms	C43.7 Malignant melanoma of lower limb, including hip	-9.71926	0.956554	logistic_regression	NO
CACNA1A	1413	C439	ICD10 Neoplasms	C43.9 Malignant melanoma of skin, unspecified	-11.4509	0.988525	logistic_regression	NO
CACNA1A	1414	C440	ICD10 Neoplasms	C44.0 Skin of lip	-12.0177	0.987806	logistic_regression	NO
CACNA1A	1415	C441	ICD10 Neoplasms	C44.1 Skin of eyelid, including canthus	-10.1876	0.95444	logistic_regression	NO
CACNA1A	1416	C442	ICD10 Neoplasms	C44.2 Skin of ear and external auricular canal	-11.8369	0.978889	logistic_regression	NO
CACNA1A	1417	C443	ICD10 Neoplasms	C44.3 Skin of other and unspecified parts of face	0.932142	0.0750879	logistic_regression	NO
CACNA1A	1418	C444	ICD10 Neoplasms	C44.4 Skin of scalp and neck	-9.42384	0.928714	logistic_regression	NO
CACNA1A	1419	C445	ICD10 Neoplasms	C44.5 Skin of trunk	0.448206	0.65767	logistic_regression	NO
CACNA1A	1420	C446	ICD10 Neoplasms	C44.6 Skin of upper limb, including shoulder	-12.3892	0.979391	logistic_regression	NO
CACNA1A	1421	C447	ICD10 Neoplasms	C44.7 Skin of lower limb, including hip	1.20425	0.234048	logistic_regression	NO
CACNA1A	1422	C448	ICD10 Neoplasms	C44.8 Overlapping lesion of skin	-15.4214	0.999128	logistic_regression	NO
CACNA1A	1423	C449	ICD10 Neoplasms	C44.9 Malignant neoplasm of skin, unspecified	-9.52144	0.881004	logistic_regression	NO
CACNA1A	1424	C450	ICD10 Neoplasms	C45.0 Mesothelioma of pleura	-12.1023	0.992082	logistic_regression	NO
CACNA1A	1425	C459	ICD10 Neoplasms	C45.9 Mesothelioma, unspecified	-11.8536	0.992226	logistic_regression	NO
CACNA1A	1426	C482	ICD10 Neoplasms	C48.2 Peritoneum, unspecified	-11.8743	0.992277	logistic_regression	NO
CACNA1A	1427	C492	ICD10 Neoplasms	C49.2 Connective and soft tissue of lower limb, including hip	-11.6292	0.992865	logistic_regression	NO
CACNA1A	1428	C500	ICD10 Neoplasms	C50.0 Nipple and areola	-10.7768	0.988616	logistic_regression	NO
CACNA1A	1429	C501	ICD10 Neoplasms	C50.1 Central portion of breast	-11.0235	0.980634	logistic_regression	NO
CACNA1A	1430	C502	ICD10 Neoplasms	C50.2 Upper-inner quadrant of breast	1.63871	0.106682	logistic_regression	NO
CACNA1A	1431	C503	ICD10 Neoplasms	C50.3 Lower-inner quadrant of breast	-10.1554	0.970854	logistic_regression	NO
CACNA1A	1432	C504	ICD10 Neoplasms	C50.4 Upper-outer quadrant of breast	0.411974	0.684688	logistic_regression	NO
CACNA1A	1433	C505	ICD10 Neoplasms	C50.5 Lower-outer quadrant of breast	-20.245	0.999609	logistic_regression	NO
CACNA1A	1434	C508	ICD10 Neoplasms	C50.8 Overlapping lesion of breast	-14.7112	0.994223	logistic_regression	NO
CACNA1A	1435	C509	ICD10 Neoplasms	C50.9 Breast, unspecified	1.13012	0.0188002	logistic_regression	NO
CACNA1A	1436	C519	ICD10 Neoplasms	C51.9 Vulva, unspecified	-16.5927	0.999103	logistic_regression	NO
CACNA1A	1437	C539	ICD10 Neoplasms	C53.9 Cervix uteri, unspecified	-16.5833	0.998556	logistic_regression	NO
CACNA1A	1438	C541	ICD10 Neoplasms	C54.1 Endometrium	-17.0194	0.99755	logistic_regression	NO
CACNA1A	1439	C55	ICD10 Neoplasms	C55 Malignant neoplasm of uterus, part unspecified	-16.7647	0.999107	logistic_regression	NO
CACNA1A	1440	C56	ICD10 Neoplasms	C56 Malignant neoplasm of ovary	-13.8487	0.99112	logistic_regression	NO
CACNA1A	1441	C61	ICD10 Neoplasms	C61 Malignant neoplasm of prostate	0.260634	0.729956	logistic_regression	NO
CACNA1A	1442	C629	ICD10 Neoplasms	C62.9 Testis, unspecified	-16.0685	0.998528	logistic_regression	NO
CACNA1A	1443	C64	ICD10 Neoplasms	C64 Malignant neoplasm of kidney, except renal pelvis	1.45304	0.151424	logistic_regression	NO
CACNA1A	1444	C65	ICD10 Neoplasms	C65 Malignant neoplasm of renal pelvis	-12.6241	0.995166	logistic_regression	NO
CACNA1A	1445	C66	ICD10 Neoplasms	C66 Malignant neoplasm of ureter	-12.4646	0.995204	logistic_regression	NO
CACNA1A	1446	C672	ICD10 Neoplasms	C67.2 Lateral wall of bladder	-9.29295	0.972802	logistic_regression	NO
CACNA1A	1447	C674	ICD10 Neoplasms	C67.4 Posterior wall of bladder	-11.9413	0.991933	logistic_regression	NO
CACNA1A	1448	C675	ICD10 Neoplasms	C67.5 Bladder neck	-14.4472	0.997808	logistic_regression	NO
CACNA1A	1449	C676	ICD10 Neoplasms	C67.6 Ureteric orifice	-13.7245	0.996715	logistic_regression	NO
CACNA1A	1450	C679	ICD10 Neoplasms	C67.9 Bladder, unspecified	-10.3571	0.951684	logistic_regression	NO
CACNA1A	1451	C693	ICD10 Neoplasms	C69.3 Choroid	-11.4312	0.992974	logistic_regression	NO
CACNA1A	1452	C711	ICD10 Neoplasms	C71.1 Frontal lobe	-11.8816	0.992833	logistic_regression	NO
CACNA1A	1453	C712	ICD10 Neoplasms	C71.2 Temporal lobe	-11.7946	0.992784	logistic_regression	NO
CACNA1A	1454	C719	ICD10 Neoplasms	C71.9 Brain, unspecified	-11.004	0.982013	logistic_regression	NO
CACNA1A	1455	C73	ICD10 Neoplasms	C73 Malignant neoplasm of thyroid gland	-10.0806	0.972733	logistic_regression	NO
CACNA1A	1456	C770	ICD10 Neoplasms	C77.0 Lymph nodes of head, face and neck	2.01862	0.0460852	logistic_regression	NO
CACNA1A	1457	C771	ICD10 Neoplasms	C77.1 Intrathoracic lymph nodes	-10.7226	0.970506	logistic_regression	NO
CACNA1A	1458	C772	ICD10 Neoplasms	C77.2 Intra-abdominal lymph nodes	-10.11	0.95424	logistic_regression	NO
CACNA1A	1459	C773	ICD10 Neoplasms	C77.3 Axillary and upper limb lymph nodes	-9.49832	0.927956	logistic_regression	NO
CACNA1A	1460	C774	ICD10 Neoplasms	C77.4 Inguinal and lower limb lymph nodes	-11.117	0.988933	logistic_regression	NO
CACNA1A	1461	C775	ICD10 Neoplasms	C77.5 Intrapelvic lymph nodes	-10.7787	0.981651	logistic_regression	NO
CACNA1A	1462	C778	ICD10 Neoplasms	C77.8 Lymph nodes of multiple regions	-15.332	0.998651	logistic_regression	NO
CACNA1A	1463	C779	ICD10 Neoplasms	C77.9 Lymph node, unspecified	-11.1306	0.981575	logistic_regression	NO
CACNA1A	1464	C780	ICD10 Neoplasms	C78.0 Secondary malignant neoplasm of lung	-9.53888	0.929886	logistic_regression	NO
CACNA1A	1465	C782	ICD10 Neoplasms	C78.2 Secondary malignant neoplasm of pleura	-11.2986	0.981379	logistic_regression	NO
CACNA1A	1466	C785	ICD10 Neoplasms	C78.5 Secondary malignant neoplasm of large intestine and rectum	-11.0116	0.98895	logistic_regression	NO
CACNA1A	1467	C786	ICD10 Neoplasms	C78.6 Secondary malignant neoplasm of retroperitoneum and peritoneum	1.28264	0.204416	logistic_regression	NO
CACNA1A	1468	C787	ICD10 Neoplasms	C78.7 Secondary malignant neoplasm of liver	-8.84178	0.892965	logistic_regression	NO
CACNA1A	1469	C788	ICD10 Neoplasms	C78.8 Secondary malignant neoplasm of other and unspecified digestive organs	-9.33551	0.974578	logistic_regression	NO
CACNA1A	1470	C792	ICD10 Neoplasms	C79.2 Secondary malignant neoplasm of skin	-12.0411	0.99269	logistic_regression	NO
CACNA1A	1471	C793	ICD10 Neoplasms	C79.3 Secondary malignant neoplasm of brain and cerebral meninges	-9.69334	0.956913	logistic_regression	NO
CACNA1A	1472	C795	ICD10 Neoplasms	C79.5 Secondary malignant neoplasm of bone and bone marrow	-9.69033	0.92829	logistic_regression	NO
CACNA1A	1473	C796	ICD10 Neoplasms	C79.6 Secondary malignant neoplasm of ovary	-16.2073	0.999141	logistic_regression	NO
CACNA1A	1474	C797	ICD10 Neoplasms	C79.7 Secondary malignant neoplasm of adrenal gland	-10.6716	0.982099	logistic_regression	NO
CACNA1A	1475	C798	ICD10 Neoplasms	C79.8 Secondary malignant neoplasm of other specified sites	1.53866	0.128092	logistic_regression	NO
CACNA1A	1476	C799	ICD10 Neoplasms	C79.9 Secondary malignant neoplasm, unspecified site	-11.5919	0.988178	logistic_regression	NO
CACNA1A	1477	C80	ICD10 Neoplasms	C80 Malignant neoplasm without specification of site	1.4579	0.15009	logistic_regression	NO
CACNA1A	1478	C800	ICD10 Neoplasms	C80.0 Malignant neoplasm, primary site unknown, so stated	-10.9129	0.981853	logistic_regression	NO
CACNA1A	1479	C809	ICD10 Neoplasms	C80.9 Malignant neoplasm, unspecified	-10.8589	0.981928	logistic_regression	NO
CACNA1A	1480	C811	ICD10 Neoplasms	C81.1 Nodular sclerosis	-10.4454	0.989436	logistic_regression	NO
CACNA1A	1481	C819	ICD10 Neoplasms	C81.9 Hodgkin's disease, unspecified	-11.2705	0.988801	logistic_regression	NO
CACNA1A	1482	C829	ICD10 Neoplasms	C82.9 Follicular non-Hodgkin's lymphoma, unspecified	-9.86067	0.973418	logistic_regression	NO
CACNA1A	1483	C830	ICD10 Neoplasms	C83.0 Small cell (diffuse)	-13.9249	0.996824	logistic_regression	NO
CACNA1A	1484	C833	ICD10 Neoplasms	C83.3 Large cell (diffuse)	-9.4304	0.957697	logistic_regression	NO
CACNA1A	1485	C838	ICD10 Neoplasms	C83.8 Other types of diffuse non-Hodgkin's lymphoma	-10.8285	0.988825	logistic_regression	NO
CACNA1A	1486	C851	ICD10 Neoplasms	C85.1 B-cell lymphoma, unspecified	-10.9116	0.9819	logistic_regression	NO
CACNA1A	1487	C857	ICD10 Neoplasms	C85.7 Other specified types of non-Hodgkin's lymphoma	-11.8664	0.992821	logistic_regression	NO
CACNA1A	1488	C859	ICD10 Neoplasms	C85.9 Non-Hodgkin's lymphoma, unspecified type	-10.7488	0.970898	logistic_regression	NO
CACNA1A	1489	C900	ICD10 Neoplasms	C90.0 Multiple myeloma	-9.27649	0.957966	logistic_regression	NO
CACNA1A	1490	C911	ICD10 Neoplasms	C91.1 Chronic lymphocytic leukaemia	-11.2516	0.981134	logistic_regression	NO
CACNA1A	1491	C920	ICD10 Neoplasms	C92.0 Acute myeloid leukaemia	-10.5618	0.982491	logistic_regression	NO
CACNA1A	1492	C921	ICD10 Neoplasms	C92.1 Chronic myeloid leukaemia	-11.6753	0.992888	logistic_regression	NO
CACNA1A	1493	C97	ICD10 Neoplasms	C97 Malignant neoplasms of independent (primary) multiple sites	-12.1448	0.992351	logistic_regression	NO
CACNA1A	1494	D010	ICD10 Neoplasms	D01.0 Colon	-10.7281	0.988846	logistic_regression	NO
CACNA1A	1495	D012	ICD10 Neoplasms	D01.2 Rectum	-12.697	0.994901	logistic_regression	NO
CACNA1A	1496	D033	ICD10 Neoplasms	D03.3 Melanoma in situ of other and unspecified parts of face	-10.8118	0.981999	logistic_regression	NO
CACNA1A	1497	D035	ICD10 Neoplasms	D03.5 Melanoma in situ of trunk	-11.337	0.988597	logistic_regression	NO
CACNA1A	1498	D036	ICD10 Neoplasms	D03.6 Melanoma in situ of upper limb, including shoulder	-9.4466	0.974318	logistic_regression	NO
CACNA1A	1499	D037	ICD10 Neoplasms	D03.7 Melanoma in situ of lower limb, including hip	-12.3701	0.992428	logistic_regression	NO
CACNA1A	1500	D043	ICD10 Neoplasms	D04.3 Skin of other and unspecified parts of face	-10.8366	0.981232	logistic_regression	NO
CACNA1A	1501	D044	ICD10 Neoplasms	D04.4 Skin of scalp and neck	-12.6316	0.994794	logistic_regression	NO
CACNA1A	1502	D045	ICD10 Neoplasms	D04.5 Skin of trunk	-14.1578	0.996703	logistic_regression	NO
CACNA1A	1503	D046	ICD10 Neoplasms	D04.6 Skin of upper limb, including shoulder	3.094	0.00858054	firth_logistic_regression	NO
CACNA1A	1504	D047	ICD10 Neoplasms	D04.7 Skin of lower limb, including hip	2.34865	0.0210777	logistic_regression	NO
CACNA1A	1505	D049	ICD10 Neoplasms	D04.9 Skin, unspecified	-12.3709	0.995149	logistic_regression	NO
CACNA1A	1506	D050	ICD10 Neoplasms	D05.0 Lobular carcinoma in situ	-16.8838	0.999106	logistic_regression	NO
CACNA1A	1507	D051	ICD10 Neoplasms	D05.1 Intraductal carcinoma in situ	-12.4232	0.978342	logistic_regression	NO
CACNA1A	1508	D057	ICD10 Neoplasms	D05.7 Other carcinoma in situ of breast	-18.6897	0.999635	logistic_regression	NO
CACNA1A	1509	D059	ICD10 Neoplasms	D05.9 Carcinoma in situ of breast, unspecified	-20.5471	0.999597	logistic_regression	NO
CACNA1A	1510	D061	ICD10 Neoplasms	D06.1 Exocervix	-16.6798	0.998978	logistic_regression	NO
CACNA1A	1511	D069	ICD10 Neoplasms	D06.9 Cervix, unspecified	-16.4721	0.996049	logistic_regression	NO
CACNA1A	1512	D071	ICD10 Neoplasms	D07.1 Vulva	-16.556	0.999112	logistic_regression	NO
CACNA1A	1513	D075	ICD10 Neoplasms	D07.5 Prostate	-16.9697	0.99838	logistic_regression	NO
CACNA1A	1514	D090	ICD10 Neoplasms	D09.0 Bladder	-12.2525	0.987071	logistic_regression	NO
CACNA1A	1515	D101	ICD10 Neoplasms	D10.1 Tongue	-13.575	0.99687	logistic_regression	NO
CACNA1A	1516	D103	ICD10 Neoplasms	D10.3 Other and unspecified parts of mouth	-8.95411	0.975528	logistic_regression	NO
CACNA1A	1517	D110	ICD10 Neoplasms	D11.0 Parotid gland	-10.8593	0.982217	logistic_regression	NO
CACNA1A	1518	D120	ICD10 Neoplasms	D12.0 Caecum	0.926863	0.36076	logistic_regression	NO
CACNA1A	1519	D122	ICD10 Neoplasms	D12.2 Ascending colon	-9.42897	0.92893	logistic_regression	NO
CACNA1A	1520	D123	ICD10 Neoplasms	D12.3 Transverse colon	-9.69073	0.926732	logistic_regression	NO
CACNA1A	1521	D124	ICD10 Neoplasms	D12.4 Descending colon	-10.1611	0.953591	logistic_regression	NO
CACNA1A	1522	D125	ICD10 Neoplasms	D12.5 Sigmoid colon	-10.3826	0.922779	logistic_regression	NO
CACNA1A	1523	D126	ICD10 Neoplasms	D12.6 Colon, unspecified	0.796069	0.433594	logistic_regression	NO
CACNA1A	1524	D127	ICD10 Neoplasms	D12.7 Rectosigmoid junction	-11.7242	0.988156	logistic_regression	NO
CACNA1A	1525	D128	ICD10 Neoplasms	D12.8 Rectum	0.482801	0.63316	logistic_regression	NO
CACNA1A	1526	D131	ICD10 Neoplasms	D13.1 Stomach	-12.6249	0.987197	logistic_regression	NO
CACNA1A	1527	D132	ICD10 Neoplasms	D13.2 Duodenum	-11.8214	0.992628	logistic_regression	NO
CACNA1A	1528	D140	ICD10 Neoplasms	D14.0 Middle ear, nasal cavity and accessory sinuses	-10.7411	0.98929	logistic_regression	NO
CACNA1A	1529	D170	ICD10 Neoplasms	D17.0 Benign lipomatous neoplasm of skin and subcutaneous tissue of head, face and neck	1.98043	0.0501775	logistic_regression	NO
CACNA1A	1530	D171	ICD10 Neoplasms	D17.1 Benign lipomatous neoplasm of skin and subcutaneous tissue of trunk	-9.42143	0.931666	logistic_regression	NO
CACNA1A	1531	D172	ICD10 Neoplasms	D17.2 Benign lipomatous neoplasm of skin and subcutaneous tissue of limbs	-10.2069	0.954943	logistic_regression	NO
CACNA1A	1532	D173	ICD10 Neoplasms	D17.3 Benign lipomatous neoplasm of skin and subcutaneous tissue of other and unspecified sites	-8.73046	0.961355	logistic_regression	NO
CACNA1A	1533	D175	ICD10 Neoplasms	D17.5 Benign lipomatous neoplasm of intra-abdominal organs	-11.2402	0.98877	logistic_regression	NO
CACNA1A	1534	D176	ICD10 Neoplasms	D17.6 Benign lipomatous neoplasm of spermatic cord	-11.179	0.97953	logistic_regression	NO
CACNA1A	1535	D177	ICD10 Neoplasms	D17.7 Benign lipomatous neoplasm of other sites	-12.6567	0.992407	logistic_regression	NO
CACNA1A	1536	D179	ICD10 Neoplasms	D17.9 Benign lipomatous neoplasm, unspecified	-12.4304	0.992542	logistic_regression	NO
CACNA1A	1537	D180	ICD10 Neoplasms	D18.0 Haemangioma, any site	1.34075	0.184076	logistic_regression	NO
CACNA1A	1538	D211	ICD10 Neoplasms	D21.1 Connective and other soft tissue of upper limb, including shoulder	-13.8545	0.99687	logistic_regression	NO
CACNA1A	1539	D212	ICD10 Neoplasms	D21.2 Connective and other soft tissue of lower limb, including hip	-13.9415	0.996906	logistic_regression	NO
CACNA1A	1540	D220	ICD10 Neoplasms	D22.0 Melanocytic naevi of lip	-14.7455	0.997925	logistic_regression	NO
CACNA1A	1541	D221	ICD10 Neoplasms	D22.1 Melanocytic naevi of eyelid, including canthus	-12.0973	0.992589	logistic_regression	NO
CACNA1A	1542	D223	ICD10 Neoplasms	D22.3 Melanocytic naevi of other and unspecified parts of face	1.17803	0.244005	logistic_regression	NO
CACNA1A	1543	D224	ICD10 Neoplasms	D22.4 Melanocytic naevi of scalp and neck	-10.6111	0.982644	logistic_regression	NO
CACNA1A	1544	D225	ICD10 Neoplasms	D22.5 Melanocytic naevi of trunk	-9.85987	0.956149	logistic_regression	NO
CACNA1A	1545	D226	ICD10 Neoplasms	D22.6 Melanocytic naevi of upper limb, including shoulder	2.5827	0.0108121	logistic_regression	NO
CACNA1A	1546	D227	ICD10 Neoplasms	D22.7 Melanocytic naevi of lower limb, including hip	-11.0252	0.981777	logistic_regression	NO
CACNA1A	1547	D231	ICD10 Neoplasms	D23.1 Skin of eyelid, including canthus	-10.8096	0.970775	logistic_regression	NO
CACNA1A	1548	D232	ICD10 Neoplasms	D23.2 Skin of ear and external auricular canal	-14.6786	0.997968	logistic_regression	NO
CACNA1A	1549	D233	ICD10 Neoplasms	D23.3 Skin of other and unspecified parts of face	-12.3353	0.98763	logistic_regression	NO
CACNA1A	1550	D234	ICD10 Neoplasms	D23.4 Skin of scalp and neck	-11.5181	0.988451	logistic_regression	NO
CACNA1A	1551	D235	ICD10 Neoplasms	D23.5 Skin of trunk	-9.22687	0.958999	logistic_regression	NO
CACNA1A	1552	D236	ICD10 Neoplasms	D23.6 Skin of upper limb, including shoulder	2.50946	0.0131009	logistic_regression	NO
CACNA1A	1553	D237	ICD10 Neoplasms	D23.7 Skin of lower limb, including hip	-9.09418	0.959704	logistic_regression	NO
CACNA1A	1554	D24	ICD10 Neoplasms	D24 Benign neoplasm of breast	-9.99725	0.953051	logistic_regression	NO
CACNA1A	1555	D250	ICD10 Neoplasms	D25.0 Submucous leiomyoma of uterus	-16.6846	0.997603	logistic_regression	NO
CACNA1A	1556	D251	ICD10 Neoplasms	D25.1 Intramural leiomyoma of uterus	-16.3126	0.997641	logistic_regression	NO
CACNA1A	1557	D252	ICD10 Neoplasms	D25.2 Subserosal leiomyoma of uterus	-16.9057	0.998522	logistic_regression	NO
CACNA1A	1558	D259	ICD10 Neoplasms	D25.9 Leiomyoma of uterus, unspecified	-17.6512	0.99583	logistic_regression	NO
CACNA1A	1559	D260	ICD10 Neoplasms	D26.0 Cervix uteri	-16.4993	0.999096	logistic_regression	NO
CACNA1A	1560	D261	ICD10 Neoplasms	D26.1 Corpus uteri	-16.7148	0.999101	logistic_regression	NO
CACNA1A	1561	D27	ICD10 Neoplasms	D27 Benign neoplasm of ovary	1.32991	0.190047	logistic_regression	NO
CACNA1A	1562	D320	ICD10 Neoplasms	D32.0 Cerebral meninges	-11.8192	0.988168	logistic_regression	NO
CACNA1A	1563	D329	ICD10 Neoplasms	D32.9 Meninges, unspecified	-13.1457	0.99513	logistic_regression	NO
CACNA1A	1564	D333	ICD10 Neoplasms	D33.3 Cranial nerves	-11.4787	0.988562	logistic_regression	NO
CACNA1A	1565	D34	ICD10 Neoplasms	D34 Benign neoplasm of thyroid gland	-12.3095	0.992473	logistic_regression	NO
CACNA1A	1566	D350	ICD10 Neoplasms	D35.0 Adrenal gland	-12.0849	0.992672	logistic_regression	NO
CACNA1A	1567	D351	ICD10 Neoplasms	D35.1 Parathyroid gland	-11.7485	0.988158	logistic_regression	NO
CACNA1A	1568	D352	ICD10 Neoplasms	D35.2 Pituitary gland	3.19059	0.00992063	firth_logistic_regression	NO
CACNA1A	1569	D361	ICD10 Neoplasms	D36.1 Peripheral nerves and autonomic nervous system	-11.0393	0.982015	logistic_regression	NO
CACNA1A	1570	D367	ICD10 Neoplasms	D36.7 Other specified sites	-11.6274	0.992867	logistic_regression	NO
CACNA1A	1571	D371	ICD10 Neoplasms	D37.1 Stomach	-11.4672	0.993027	logistic_regression	NO
CACNA1A	1572	D374	ICD10 Neoplasms	D37.4 Colon	-9.71814	0.973136	logistic_regression	NO
CACNA1A	1573	D375	ICD10 Neoplasms	D37.5 Rectum	-9.59082	0.973703	logistic_regression	NO
CACNA1A	1574	D377	ICD10 Neoplasms	D37.7 Other digestive organs	3.64726	0.00443042	firth_logistic_regression	NO
CACNA1A	1575	D381	ICD10 Neoplasms	D38.1 Trachea, bronchus and lung	-11.3156	0.992978	logistic_regression	NO
CACNA1A	1576	D391	ICD10 Neoplasms	D39.1 Ovary	-16.5684	0.999103	logistic_regression	NO
CACNA1A	1577	D410	ICD10 Neoplasms	D41.0 Kidney	-10.6056	0.989128	logistic_regression	NO
CACNA1A	1578	D414	ICD10 Neoplasms	D41.4 Bladder	-9.83852	0.954535	logistic_regression	NO
CACNA1A	1579	D432	ICD10 Neoplasms	D43.2 Brain, unspecified	-14.5966	0.997993	logistic_regression	NO
CACNA1A	1580	D45	ICD10 Neoplasms	D45 Polycythaemia vera	-10.6733	0.982225	logistic_regression	NO
CACNA1A	1581	D469	ICD10 Neoplasms	D46.9 Myelodysplastic syndrome, unspecified	-12.261	0.992412	logistic_regression	NO
CACNA1A	1582	D471	ICD10 Neoplasms	D47.1 Chronic myeloproliferative disease	-12.154	0.992468	logistic_regression	NO
CACNA1A	1583	D472	ICD10 Neoplasms	D47.2 Monoclonal gammopathy	-12.5096	0.992245	logistic_regression	NO
CACNA1A	1584	D473	ICD10 Neoplasms	D47.3 Essential (haemorrhagic) thrombocythaemia	-12.2347	0.99255	logistic_regression	NO
CACNA1A	1585	D481	ICD10 Neoplasms	D48.1 Connective and other soft tissue	-9.47646	0.974284	logistic_regression	NO
CACNA1A	1586	D485	ICD10 Neoplasms	D48.5 Skin	-11.9739	0.992593	logistic_regression	NO
CACNA1A	1587	D486	ICD10 Neoplasms	D48.6 Breast	-12.3112	0.995183	logistic_regression	NO
CACNA1A	1588	D500	ICD10 Neoplasms	D50.0 Iron deficiency anaemia secondary to blood loss (chronic)	-10.9566	0.981687	logistic_regression	NO
CACNA1A	1589	D508	ICD10 Neoplasms	D50.8 Other iron deficiency anaemias	-9.63294	0.928547	logistic_regression	NO
CACNA1A	1590	D509	ICD10 Neoplasms	D50.9 Iron deficiency anaemia, unspecified	-9.58287	0.884697	logistic_regression	NO
CACNA1A	1591	D510	ICD10 Neoplasms	D51.0 Vitamin B12 deficiency anaemia due to intrinsic factor deficiency	1.89355	0.0616255	logistic_regression	NO
CACNA1A	1592	D519	ICD10 Neoplasms	D51.9 Vitamin B12 deficiency anaemia, unspecified	-13.9053	0.996866	logistic_regression	NO
CACNA1A	1593	D529	ICD10 Neoplasms	D52.9 Folate deficiency anaemia, unspecified	3.33063	0.00419958	firth_logistic_regression	NO
CACNA1A	1594	D619	ICD10 Neoplasms	D61.9 Aplastic anaemia, unspecified	-10.9161	0.981973	logistic_regression	NO
CACNA1A	1595	D62	ICD10 Neoplasms	D62 Acute posthaemorrhagic anaemia	-9.21658	0.974654	logistic_regression	NO
CACNA1A	1596	D630	ICD10 Neoplasms	D63.0 Anaemia in neoplastic disease	-11.8727	0.987969	logistic_regression	NO
CACNA1A	1597	D638	ICD10 Neoplasms	D63.8 Anaemia in other chronic diseases classified elsewhere	-12.4207	0.992159	logistic_regression	NO
CACNA1A	1598	D649	ICD10 Neoplasms	D64.9 Anaemia, unspecified	0.835264	0.0751487	logistic_regression	NO
CACNA1A	1599	D680	ICD10 Neoplasms	D68.0 Von Willebrand's disease	-13.5753	0.996923	logistic_regression	NO
CACNA1A	1600	D682	ICD10 Neoplasms	D68.2 Hereditary deficiency of other clotting factors	-12.4818	0.992388	logistic_regression	NO
CACNA1A	1601	D685	ICD10 Neoplasms	D68.5 Primary Thrombophilia	-11.8149	0.992826	logistic_regression	NO
CACNA1A	1602	D688	ICD10 Neoplasms	D68.8 Other specified coagulation defects	-13.8411	0.99688	logistic_regression	NO
CACNA1A	1603	D689	ICD10 Neoplasms	D68.9 Coagulation defect, unspecified	-11.1482	0.988825	logistic_regression	NO
CACNA1A	1604	D693	ICD10 Neoplasms	D69.3 Idiopathic thrombocytopenic purpura	-9.743	0.973693	logistic_regression	NO
CACNA1A	1605	D696	ICD10 Neoplasms	D69.6 Thrombocytopenia, unspecified	2.72142	0.000456031	firth_logistic_regression	NO
CACNA1A	1606	D70	ICD10 Neoplasms	D70 Agranulocytosis	1.14248	0.11263	logistic_regression	NO
CACNA1A	1607	D728	ICD10 Neoplasms	D72.8 Other specified disorders of white blood cells	-10.6118	0.982395	logistic_regression	NO
CACNA1A	1608	D730	ICD10 Neoplasms	D73.0 Hyposplenism	-10.7383	0.982386	logistic_regression	NO
CACNA1A	1609	D751	ICD10 Neoplasms	D75.1 Secondary polycythaemia	-10.4105	0.982513	logistic_regression	NO
CACNA1A	1610	D758	ICD10 Neoplasms	D75.8 Other specified diseases of blood and blood-forming organs	-10.9543	0.988943	logistic_regression	NO
CACNA1A	1611	D860	ICD10 Neoplasms	D86.0 Sarcoidosis of lung	-12.0398	0.992673	logistic_regression	NO
CACNA1A	1612	D869	ICD10 Neoplasms	D86.9 Sarcoidosis, unspecified	-9.60249	0.974158	logistic_regression	NO
CACNA1A	1613	D892	ICD10 Neoplasms	D89.2 Hypergammaglobulinaemia, unspecified	-12.293	0.992283	logistic_regression	NO
CACNA1A	1614	O001	ICD10 Pregnancy, childbirth and the puerperium	O00.1 Tubal pregnancy	-16.3095	0.999035	logistic_regression	NO
CACNA1A	1615	O021	ICD10 Pregnancy, childbirth and the puerperium	O02.1 Missed abortion	-16.2274	0.997468	logistic_regression	NO
CACNA1A	1616	O034	ICD10 Pregnancy, childbirth and the puerperium	O03.4 Incomplete, without complication	-16.7703	0.998399	logistic_regression	NO
CACNA1A	1617	O039	ICD10 Pregnancy, childbirth and the puerperium	O03.9 Complete or unspecified, without complication	-16.6615	0.998417	logistic_regression	NO
CACNA1A	1618	O049	ICD10 Pregnancy, childbirth and the puerperium	O04.9 Complete or unspecified, without complication	-20.4094	0.999557	logistic_regression	NO
CACNA1A	1619	O13	ICD10 Pregnancy, childbirth and the puerperium	O13 Gestational [pregnancy-induced] hypertension without significant proteinuria	-15.2751	0.998425	logistic_regression	NO
CACNA1A	1620	O149	ICD10 Pregnancy, childbirth and the puerperium	O14.9 Preeclampsia, unspecified	-15.4279	0.999034	logistic_regression	NO
CACNA1A	1621	O16	ICD10 Pregnancy, childbirth and the puerperium	O16 Unspecified maternal hypertension	-15.3238	0.998428	logistic_regression	NO
CACNA1A	1622	O200	ICD10 Pregnancy, childbirth and the puerperium	O20.0 Threatened abortion	-16.0639	0.998429	logistic_regression	NO
CACNA1A	1623	O209	ICD10 Pregnancy, childbirth and the puerperium	O20.9 Haemorrhage in early pregnancy, unspecified	-18.1472	0.999603	logistic_regression	NO
CACNA1A	1624	O234	ICD10 Pregnancy, childbirth and the puerperium	O23.4 Unspecified infection of urinary tract in pregnancy	-15.8208	0.999379	logistic_regression	NO
CACNA1A	1625	O244	ICD10 Pregnancy, childbirth and the puerperium	O24.4 Diabetes mellitus arising in pregnancy	-16.4491	0.999369	logistic_regression	NO
CACNA1A	1626	O268	ICD10 Pregnancy, childbirth and the puerperium	O26.8 Other specified pregnancy-related conditions	-16.0849	0.998365	logistic_regression	NO
CACNA1A	1627	O269	ICD10 Pregnancy, childbirth and the puerperium	O26.9 Pregnancy-related condition, unspecified	-17.1542	0.998872	logistic_regression	NO
CACNA1A	1628	O300	ICD10 Pregnancy, childbirth and the puerperium	O30.0 Twin pregnancy	-15.4235	0.999059	logistic_regression	NO
CACNA1A	1629	O321	ICD10 Pregnancy, childbirth and the puerperium	O32.1 Maternal care for breech presentation	-15.2708	0.998431	logistic_regression	NO
CACNA1A	1630	O342	ICD10 Pregnancy, childbirth and the puerperium	O34.2 Maternal care due to uterine scar from previous surgery	-16.3021	0.998329	logistic_regression	NO
CACNA1A	1631	O360	ICD10 Pregnancy, childbirth and the puerperium	O36.0 Maternal care for rhesus isoimmunisation	-15.0765	0.999066	logistic_regression	NO
CACNA1A	1632	O365	ICD10 Pregnancy, childbirth and the puerperium	O36.5 Maternal care for poor foetal growth	-15.1099	0.999058	logistic_regression	NO
CACNA1A	1633	O366	ICD10 Pregnancy, childbirth and the puerperium	O36.6 Maternal care for excessive foetal growth	-15.0485	0.99908	logistic_regression	NO
CACNA1A	1634	O368	ICD10 Pregnancy, childbirth and the puerperium	O36.8 Maternal care for other specified foetal problems	-15.8189	0.998355	logistic_regression	NO
CACNA1A	1635	O369	ICD10 Pregnancy, childbirth and the puerperium	O36.9 Maternal care for foetal problem, unspecified	-16.2337	0.99937	logistic_regression	NO
CACNA1A	1636	O410	ICD10 Pregnancy, childbirth and the puerperium	O41.0 Oligohydramnios	-15.8657	0.999381	logistic_regression	NO
CACNA1A	1637	O420	ICD10 Pregnancy, childbirth and the puerperium	O42.0 Premature rupture of membranes, onset of labour within 24 hours	-15.9206	0.998991	logistic_regression	NO
CACNA1A	1638	O421	ICD10 Pregnancy, childbirth and the puerperium	O42.1 Premature rupture of membranes, onset of labour after 24 hours	-14.9015	0.999062	logistic_regression	NO
CACNA1A	1639	O429	ICD10 Pregnancy, childbirth and the puerperium	O42.9 Premature rupture of membranes, unspecified	-15.2465	0.998426	logistic_regression	NO
CACNA1A	1640	O469	ICD10 Pregnancy, childbirth and the puerperium	O46.9 Antepartum haemorrhage, unspecified	-15.3015	0.998446	logistic_regression	NO
CACNA1A	1641	O470	ICD10 Pregnancy, childbirth and the puerperium	O47.0 False labour before 37 completed weeks of gestation	-14.7059	0.999044	logistic_regression	NO
CACNA1A	1642	O471	ICD10 Pregnancy, childbirth and the puerperium	O47.1 False labour at or after 37 completed weeks of gestation	-15.044	0.998432	logistic_regression	NO
CACNA1A	1643	O479	ICD10 Pregnancy, childbirth and the puerperium	O47.9 False labour, unspecified	-15.9528	0.998992	logistic_regression	NO
CACNA1A	1644	O48	ICD10 Pregnancy, childbirth and the puerperium	O48 Prolonged pregnancy	-15.9847	0.998359	logistic_regression	NO
CACNA1A	1645	O60	ICD10 Pregnancy, childbirth and the puerperium	O60 Preterm delivery	-15.4269	0.998429	logistic_regression	NO
CACNA1A	1646	O622	ICD10 Pregnancy, childbirth and the puerperium	O62.2 Other uterine inertia	-15.3579	0.999033	logistic_regression	NO
CACNA1A	1647	O630	ICD10 Pregnancy, childbirth and the puerperium	O63.0 Prolonged first stage (of labour)	-15.8817	0.999004	logistic_regression	NO
CACNA1A	1648	O631	ICD10 Pregnancy, childbirth and the puerperium	O63.1 Prolonged second stage (of labour)	-16.3392	0.998305	logistic_regression	NO
CACNA1A	1649	O639	ICD10 Pregnancy, childbirth and the puerperium	O63.9 Long labour, unspecified	-15.0687	0.999068	logistic_regression	NO
CACNA1A	1650	O640	ICD10 Pregnancy, childbirth and the puerperium	O64.0 Obstructed labour due to incomplete rotation of foetal head	-16.0594	0.998982	logistic_regression	NO
CACNA1A	1651	O665	ICD10 Pregnancy, childbirth and the puerperium	O66.5 Failed application of vacuum extractor and forceps, unspecified	-16.027	0.998976	logistic_regression	NO
CACNA1A	1652	O680	ICD10 Pregnancy, childbirth and the puerperium	O68.0 Labour and delivery complicated by foetal heart rate anomaly	-16.0122	0.998353	logistic_regression	NO
CACNA1A	1653	O681	ICD10 Pregnancy, childbirth and the puerperium	O68.1 Labour and delivery complicated by meconium in amniotic fluid	-15.8999	0.998381	logistic_regression	NO
CACNA1A	1654	O682	ICD10 Pregnancy, childbirth and the puerperium	O68.2 Labour and delivery complicated by foetal heart rate anomaly with meconium in amniotic fluid	-15.2712	0.998427	logistic_regression	NO
CACNA1A	1655	O688	ICD10 Pregnancy, childbirth and the puerperium	O68.8 Labour and delivery complicated by other evidence of foetal stress	4.44803	0.00178408	firth_logistic_regression	NO
CACNA1A	1656	O689	ICD10 Pregnancy, childbirth and the puerperium	O68.9 Labour and delivery complicated by foetal stress, unspecified	-16.0936	0.998957	logistic_regression	NO
CACNA1A	1657	O691	ICD10 Pregnancy, childbirth and the puerperium	O69.1 Labour and delivery complicated by cord around neck, with compression	-16.2855	0.998977	logistic_regression	NO
CACNA1A	1658	O692	ICD10 Pregnancy, childbirth and the puerperium	O69.2 Labour and delivery complicated by other cord entanglement	-14.9309	0.999058	logistic_regression	NO
CACNA1A	1659	O700	ICD10 Pregnancy, childbirth and the puerperium	O70.0 First degree perineal laceration during delivery	-15.6009	0.997359	logistic_regression	NO
CACNA1A	1660	O701	ICD10 Pregnancy, childbirth and the puerperium	O70.1 Second degree perineal laceration during delivery	2.1961	0.0563027	logistic_regression	NO
CACNA1A	1661	O702	ICD10 Pregnancy, childbirth and the puerperium	O70.2 Third degree perineal laceration during delivery	-14.4543	0.999078	logistic_regression	NO
CACNA1A	1662	O720	ICD10 Pregnancy, childbirth and the puerperium	O72.0 Third-stage haemorrhage	-15.4657	0.999023	logistic_regression	NO
CACNA1A	1663	O721	ICD10 Pregnancy, childbirth and the puerperium	O72.1 Other immediate postpartum haemorrhage	-15.9089	0.998359	logistic_regression	NO
CACNA1A	1664	O722	ICD10 Pregnancy, childbirth and the puerperium	O72.2 Delayed and secondary postpartum haemorrhage	-15.4662	0.999017	logistic_regression	NO
CACNA1A	1665	O730	ICD10 Pregnancy, childbirth and the puerperium	O73.0 Retained placenta, without haemorrhage	-15.578	0.99901	logistic_regression	NO
CACNA1A	1666	O756	ICD10 Pregnancy, childbirth and the puerperium	O75.6 Delayed delivery after spontaneous or unspecified rupture of membranes	-15.3749	0.999039	logistic_regression	NO
CACNA1A	1667	O757	ICD10 Pregnancy, childbirth and the puerperium	O75.7 Vaginal delivery following previous Caesarean section	-14.3932	0.999089	logistic_regression	NO
CACNA1A	1668	O758	ICD10 Pregnancy, childbirth and the puerperium	O75.8 Other specified complications of labour and delivery	-14.7319	0.999074	logistic_regression	NO
CACNA1A	1669	O800	ICD10 Pregnancy, childbirth and the puerperium	O80.0 Spontaneous vertex delivery	-15.4977	0.99739	logistic_regression	NO
CACNA1A	1670	O809	ICD10 Pregnancy, childbirth and the puerperium	O80.9 Single spontaneous delivery, unspecified	-16.5292	0.998874	logistic_regression	NO
CACNA1A	1671	O820	ICD10 Pregnancy, childbirth and the puerperium	O82.0 Delivery by elective Caesarean section	-16.6285	0.998934	logistic_regression	NO
CACNA1A	1672	O821	ICD10 Pregnancy, childbirth and the puerperium	O82.1 Delivery by emergency Caesarean section	-16.9221	0.999331	logistic_regression	NO
CACNA1A	1673	O990	ICD10 Pregnancy, childbirth and the puerperium	O99.0 Anaemia complicating pregnancy, childbirth and the puerperium	-15.7994	0.998379	logistic_regression	NO
CACNA1A	1674	O998	ICD10 Pregnancy, childbirth and the puerperium	O99.8 Other specified diseases and conditions complicating pregnancy, childbirth and the puerperium	-15.2227	0.998426	logistic_regression	NO
CACNA1A	1675	R000	ICD10 Symptoms, signs and abnormal clinical and laboratory findings, not elsewhere classified	R00.0 Tachycardia, unspecified	-9.5566	0.929995	logistic_regression	NO
CACNA1A	1676	R001	ICD10 Symptoms, signs and abnormal clinical and laboratory findings, not elsewhere classified	R00.1 Bradycardia, unspecified	-9.76934	0.927143	logistic_regression	NO
CACNA1A	1677	R002	ICD10 Symptoms, signs and abnormal clinical and laboratory findings, not elsewhere classified	R00.2 Palpitations	0.324443	0.747946	logistic_regression	NO
CACNA1A	1678	R008	ICD10 Symptoms, signs and abnormal clinical and laboratory findings, not elsewhere classified	R00.8 Other and unspecified abnormalities of heart beat	-12.0494	0.992611	logistic_regression	NO
CACNA1A	1679	R011	ICD10 Symptoms, signs and abnormal clinical and laboratory findings, not elsewhere classified	R01.1 Cardiac murmur, unspecified	2.5477	0.00470436	firth_logistic_regression	NO
CACNA1A	1680	R02	ICD10 Symptoms, signs and abnormal clinical and laboratory findings, not elsewhere classified	R02 Gangrene, not elsewhere classified	-9.24668	0.95861	logistic_regression	NO
CACNA1A	1681	R030	ICD10 Symptoms, signs and abnormal clinical and laboratory findings, not elsewhere classified	R03.0 Elevated blood-pressure reading, without diagnosis of hypertension	-8.93874	0.933441	logistic_regression	NO
CACNA1A	1682	R031	ICD10 Symptoms, signs and abnormal clinical and laboratory findings, not elsewhere classified	R03.1 Nonspecific low blood-pressure reading	-10.8017	0.97002	logistic_regression	NO
CACNA1A	1683	R040	ICD10 Symptoms, signs and abnormal clinical and laboratory findings, not elsewhere classified	R04.0 Epistaxis	0.801708	0.427901	logistic_regression	NO
CACNA1A	1684	R042	ICD10 Symptoms, signs and abnormal clinical and laboratory findings, not elsewhere classified	R04.2 Haemoptysis	-9.41862	0.930416	logistic_regression	NO
CACNA1A	1685	R05	ICD10 Symptoms, signs and abnormal clinical and laboratory findings, not elsewhere classified	R05 Cough	0.612093	0.544281	logistic_regression	NO
CACNA1A	1686	R060	ICD10 Symptoms, signs and abnormal clinical and laboratory findings, not elsewhere classified	R06.0 Dyspnoea	-0.165263	0.869995	logistic_regression	NO
CACNA1A	1687	R061	ICD10 Symptoms, signs and abnormal clinical and laboratory findings, not elsewhere classified	R06.1 Stridor	-10.4474	0.98953	logistic_regression	NO
CACNA1A	1688	R062	ICD10 Symptoms, signs and abnormal clinical and laboratory findings, not elsewhere classified	R06.2 Wheezing	-12.2912	0.992547	logistic_regression	NO
CACNA1A	1689	R064	ICD10 Symptoms, signs and abnormal clinical and laboratory findings, not elsewhere classified	R06.4 Hyperventilation	-11.3469	0.98874	logistic_regression	NO
CACNA1A	1690	R065	ICD10 Symptoms, signs and abnormal clinical and laboratory findings, not elsewhere classified	R06.5 Mouth breathing	-10.1052	0.95406	logistic_regression	NO
CACNA1A	1691	R068	ICD10 Symptoms, signs and abnormal clinical and laboratory findings, not elsewhere classified	R06.8 Other and unspecified abnormalities of breathing	1.78757	0.0776255	logistic_regression	NO
CACNA1A	1692	R070	ICD10 Symptoms, signs and abnormal clinical and laboratory findings, not elsewhere classified	R07.0 Pain in throat	-9.61131	0.973662	logistic_regression	NO
CACNA1A	1693	R071	ICD10 Symptoms, signs and abnormal clinical and laboratory findings, not elsewhere classified	R07.1 Chest pain on breathing	-11.1649	0.988898	logistic_regression	NO
CACNA1A	1694	R072	ICD10 Symptoms, signs and abnormal clinical and laboratory findings, not elsewhere classified	R07.2 Precordial pain	-10.0084	0.926983	logistic_regression	NO
CACNA1A	1695	R073	ICD10 Symptoms, signs and abnormal clinical and laboratory findings, not elsewhere classified	R07.3 Other chest pain	-0.535936	0.595247	logistic_regression	NO
CACNA1A	1696	R074	ICD10 Symptoms, signs and abnormal clinical and laboratory findings, not elsewhere classified	R07.4 Chest pain, unspecified	0.225439	0.630141	logistic_regression	NO
CACNA1A	1697	R090	ICD10 Symptoms, signs and abnormal clinical and laboratory findings, not elsewhere classified	R09.0 Asphyxia	-12.3343	0.992406	logistic_regression	NO
CACNA1A	1698	R091	ICD10 Symptoms, signs and abnormal clinical and laboratory findings, not elsewhere classified	R09.1 Pleurisy	-9.96451	0.973223	logistic_regression	NO
CACNA1A	1699	R092	ICD10 Symptoms, signs and abnormal clinical and laboratory findings, not elsewhere classified	R09.2 Respiratory arrest	-9.75405	0.983854	logistic_regression	NO
CACNA1A	1700	R098	ICD10 Symptoms, signs and abnormal clinical and laboratory findings, not elsewhere classified	R09.8 Other specified symptoms and signs involving the circulatory and respiratory systems	-11.0541	0.988815	logistic_regression	NO
CACNA1A	1701	R100	ICD10 Symptoms, signs and abnormal clinical and laboratory findings, not elsewhere classified	R10.0 Acute abdomen	-9.38284	0.974382	logistic_regression	NO
CACNA1A	1702	R101	ICD10 Symptoms, signs and abnormal clinical and laboratory findings, not elsewhere classified	R10.1 Pain localised to upper abdomen	0.923533	0.0748774	logistic_regression	NO
CACNA1A	1703	R102	ICD10 Symptoms, signs and abnormal clinical and laboratory findings, not elsewhere classified	R10.2 Pelvic and perineal pain	-9.80126	0.954447	logistic_regression	NO
CACNA1A	1704	R103	ICD10 Symptoms, signs and abnormal clinical and laboratory findings, not elsewhere classified	R10.3 Pain localised to other parts of lower abdomen	-0.282563	0.779526	logistic_regression	NO
CACNA1A	1705	R104	ICD10 Symptoms, signs and abnormal clinical and laboratory findings, not elsewhere classified	R10.4 Other and unspecified abdominal pain	0.474797	0.310755	logistic_regression	NO
CACNA1A	1706	R11	ICD10 Symptoms, signs and abnormal clinical and laboratory findings, not elsewhere classified	R11 Nausea and vomiting	1.05373	0.0146513	logistic_regression	NO
CACNA1A	1707	R12	ICD10 Symptoms, signs and abnormal clinical and laboratory findings, not elsewhere classified	R12 Heartburn	0.965914	0.340002	logistic_regression	NO
CACNA1A	1708	R13	ICD10 Symptoms, signs and abnormal clinical and laboratory findings, not elsewhere classified	R13 Dysphagia	0.853974	0.150513	logistic_regression	NO
CACNA1A	1709	R14	ICD10 Symptoms, signs and abnormal clinical and laboratory findings, not elsewhere classified	R14 Flatulence and related conditions	-9.26806	0.93218	logistic_regression	NO
CACNA1A	1710	R15	ICD10 Symptoms, signs and abnormal clinical and laboratory findings, not elsewhere classified	R15 Faecal incontinence	1.65848	0.0216996	logistic_regression	NO
CACNA1A	1711	R160	ICD10 Symptoms, signs and abnormal clinical and laboratory findings, not elsewhere classified	R16.0 Hepatomegaly, not elsewhere classified	3.46574	0.00491342	firth_logistic_regression	NO
CACNA1A	1712	R161	ICD10 Symptoms, signs and abnormal clinical and laboratory findings, not elsewhere classified	R16.1 Splenomegaly, not elsewhere classified	3.15203	0.0105835	firth_logistic_regression	NO
CACNA1A	1713	R17	ICD10 Symptoms, signs and abnormal clinical and laboratory findings, not elsewhere classified	R17 Unspecified jaundice	1.85688	0.0664281	logistic_regression	NO
CACNA1A	1714	R18	ICD10 Symptoms, signs and abnormal clinical and laboratory findings, not elsewhere classified	R18 Ascites	1.24339	0.218357	logistic_regression	NO
CACNA1A	1715	R190	ICD10 Symptoms, signs and abnormal clinical and laboratory findings, not elsewhere classified	R19.0 Intra-abdominal and pelvic swelling, mass and lump	-10.7878	0.970777	logistic_regression	NO
CACNA1A	1716	R194	ICD10 Symptoms, signs and abnormal clinical and laboratory findings, not elsewhere classified	R19.4 Change in bowel habit	-9.21445	0.817224	logistic_regression	NO
CACNA1A	1717	R195	ICD10 Symptoms, signs and abnormal clinical and laboratory findings, not elsewhere classified	R19.5 Other fecal abnormalities	1.06452	0.291829	logistic_regression	NO
CACNA1A	1718	R198	ICD10 Symptoms, signs and abnormal clinical and laboratory findings, not elsewhere classified	R19.8 Other specified symptoms and signs involving the digestive system and abdomen	1.04826	0.300201	logistic_regression	NO
CACNA1A	1719	R202	ICD10 Symptoms, signs and abnormal clinical and laboratory findings, not elsewhere classified	R20.2 Paraesthesia of skin	-10.0854	0.955339	logistic_regression	NO
CACNA1A	1720	R208	ICD10 Symptoms, signs and abnormal clinical and laboratory findings, not elsewhere classified	R20.8 Other and unspecified disturbances of skin sensation	-9.93643	0.956228	logistic_regression	NO
CACNA1A	1721	R21	ICD10 Symptoms, signs and abnormal clinical and laboratory findings, not elsewhere classified	R21 Rash and other nonspecific skin eruption	-11.2783	0.969805	logistic_regression	NO
CACNA1A	1722	R220	ICD10 Symptoms, signs and abnormal clinical and laboratory findings, not elsewhere classified	R22.0 Localised swelling, mass and lump, head	-11.5566	0.988563	logistic_regression	NO
CACNA1A	1723	R221	ICD10 Symptoms, signs and abnormal clinical and laboratory findings, not elsewhere classified	R22.1 Localised swelling, mass and lump, neck	3.10099	0.0114428	firth_logistic_regression	NO
CACNA1A	1724	R222	ICD10 Symptoms, signs and abnormal clinical and laboratory findings, not elsewhere classified	R22.2 Localised swelling, mass and lump, trunk	-12.368	0.992445	logistic_regression	NO
CACNA1A	1725	R223	ICD10 Symptoms, signs and abnormal clinical and laboratory findings, not elsewhere classified	R22.3 Localised swelling, mass and lump, upper limb	-12.2235	0.992543	logistic_regression	NO
CACNA1A	1726	R224	ICD10 Symptoms, signs and abnormal clinical and laboratory findings, not elsewhere classified	R22.4 Localised swelling, mass and lump, lower limb	-9.02904	0.959308	logistic_regression	NO
CACNA1A	1727	R229	ICD10 Symptoms, signs and abnormal clinical and laboratory findings, not elsewhere classified	R22.9 Localised swelling, mass and lump, unspecified	-14.0976	0.996672	logistic_regression	NO
CACNA1A	1728	R233	ICD10 Symptoms, signs and abnormal clinical and laboratory findings, not elsewhere classified	R23.3 Spontaneous ecchymoses	-11.4995	0.992987	logistic_regression	NO
CACNA1A	1729	R234	ICD10 Symptoms, signs and abnormal clinical and laboratory findings, not elsewhere classified	R23.4 Changes in skin texture	-14.6085	0.998016	logistic_regression	NO
CACNA1A	1730	R238	ICD10 Symptoms, signs and abnormal clinical and laboratory findings, not elsewhere classified	R23.8 Other and unspecified skin changes	-11.3095	0.988675	logistic_regression	NO
CACNA1A	1731	R251	ICD10 Symptoms, signs and abnormal clinical and laboratory findings, not elsewhere classified	R25.1 Tremor, unspecified	3.12725	0.0110189	firth_logistic_regression	NO
CACNA1A	1732	R252	ICD10 Symptoms, signs and abnormal clinical and laboratory findings, not elsewhere classified	R25.2 Cramp and spasm	-11.6603	0.98841	logistic_regression	NO
CACNA1A	1733	R258	ICD10 Symptoms, signs and abnormal clinical and laboratory findings, not elsewhere classified	R25.8 Other and unspecified abnormal involuntary movements	-13.4905	0.996937	logistic_regression	NO
CACNA1A	1734	R262	ICD10 Symptoms, signs and abnormal clinical and laboratory findings, not elsewhere classified	R26.2 Difficulty in walking, not elsewhere classified	-11.839	0.992628	logistic_regression	NO
CACNA1A	1735	R263	ICD10 Symptoms, signs and abnormal clinical and laboratory findings, not elsewhere classified	R26.3 Immobility	-14.3067	0.996713	logistic_regression	NO
CACNA1A	1736	R268	ICD10 Symptoms, signs and abnormal clinical and laboratory findings, not elsewhere classified	R26.8 Other and unspecified abnormalities of gait and mobility	-9.52396	0.928875	logistic_regression	NO
CACNA1A	1737	R270	ICD10 Symptoms, signs and abnormal clinical and laboratory findings, not elsewhere classified	R27.0 Ataxia, unspecified	-11.3548	0.988591	logistic_regression	NO
CACNA1A	1738	R278	ICD10 Symptoms, signs and abnormal clinical and laboratory findings, not elsewhere classified	R27.8 Other and unspecified lack of coordination	-11.4068	0.993059	logistic_regression	NO
CACNA1A	1739	R296	ICD10 Symptoms, signs and abnormal clinical and laboratory findings, not elsewhere classified	R29.6 Tendency to fall, not elsewhere classified	-9.53771	0.927737	logistic_regression	NO
CACNA1A	1740	R298	ICD10 Symptoms, signs and abnormal clinical and laboratory findings, not elsewhere classified	R29.8 Other and unspecified symptoms and signs involving the nervous and musculoskeletal systems	1.14291	0.258199	logistic_regression	NO
CACNA1A	1741	R300	ICD10 Symptoms, signs and abnormal clinical and laboratory findings, not elsewhere classified	R30.0 Dysuria	-9.69526	0.956966	logistic_regression	NO
CACNA1A	1742	R309	ICD10 Symptoms, signs and abnormal clinical and laboratory findings, not elsewhere classified	R30.9 Painful micturition, unspecified	-13.519	0.996914	logistic_regression	NO
CACNA1A	1743	R31	ICD10 Symptoms, signs and abnormal clinical and laboratory findings, not elsewhere classified	R31 Unspecified haematuria	-10.4494	0.873274	logistic_regression	NO
CACNA1A	1744	R32	ICD10 Symptoms, signs and abnormal clinical and laboratory findings, not elsewhere classified	R32 Unspecified urinary incontinence	0.720054	0.47618	logistic_regression	NO
CACNA1A	1745	R33	ICD10 Symptoms, signs and abnormal clinical and laboratory findings, not elsewhere classified	R33 Retention of urine	-0.422373	0.678188	logistic_regression	NO
CACNA1A	1746	R34	ICD10 Symptoms, signs and abnormal clinical and laboratory findings, not elsewhere classified	R34 Anuria and oliguria	-10.2352	0.989464	logistic_regression	NO
CACNA1A	1747	R35	ICD10 Symptoms, signs and abnormal clinical and laboratory findings, not elsewhere classified	R35 Polyuria	-9.95226	0.926981	logistic_regression	NO
CACNA1A	1748	R391	ICD10 Symptoms, signs and abnormal clinical and laboratory findings, not elsewhere classified	R39.1 Other difficulties with micturition	-10.1827	0.954064	logistic_regression	NO
CACNA1A	1749	R398	ICD10 Symptoms, signs and abnormal clinical and laboratory findings, not elsewhere classified	R39.8 Other and unspecified symptoms and signs involving the urinary system	-10.9558	0.950264	logistic_regression	NO
CACNA1A	1750	R400	ICD10 Symptoms, signs and abnormal clinical and laboratory findings, not elsewhere classified	R40.0 Somnolence	-9.59426	0.973949	logistic_regression	NO
CACNA1A	1751	R402	ICD10 Symptoms, signs and abnormal clinical and laboratory findings, not elsewhere classified	R40.2 Coma, unspecified	-10.5935	0.982411	logistic_regression	NO
CACNA1A	1752	R410	ICD10 Symptoms, signs and abnormal clinical and laboratory findings, not elsewhere classified	R41.0 Disorientation, unspecified	0.698754	0.490424	logistic_regression	NO
CACNA1A	1753	R413	ICD10 Symptoms, signs and abnormal clinical and laboratory findings, not elsewhere classified	R41.3 Other amnesia	-11.1571	0.981601	logistic_regression	NO
CACNA1A	1754	R418	ICD10 Symptoms, signs and abnormal clinical and laboratory findings, not elsewhere classified	R41.8 Other and unspecified symptoms and signs involving cognitive functions and awareness	-12.0774	0.987756	logistic_regression	NO
CACNA1A	1755	R42	ICD10 Symptoms, signs and abnormal clinical and laboratory findings, not elsewhere classified	R42 Dizziness and giddiness	0.0888133	0.929903	logistic_regression	NO
CACNA1A	1756	R440	ICD10 Symptoms, signs and abnormal clinical and laboratory findings, not elsewhere classified	R44.0 Auditory hallucinations	-11.3855	0.992984	logistic_regression	NO
CACNA1A	1757	R441	ICD10 Symptoms, signs and abnormal clinical and laboratory findings, not elsewhere classified	R44.1 Visual hallucinations	-12.0514	0.992531	logistic_regression	NO
CACNA1A	1758	R443	ICD10 Symptoms, signs and abnormal clinical and laboratory findings, not elsewhere classified	R44.3 Hallucinations, unspecified	-11.2172	0.988558	logistic_regression	NO
CACNA1A	1759	R451	ICD10 Symptoms, signs and abnormal clinical and laboratory findings, not elsewhere classified	R45.1 Restlessness and agitation	-9.38597	0.974285	logistic_regression	NO
CACNA1A	1760	R458	ICD10 Symptoms, signs and abnormal clinical and laboratory findings, not elsewhere classified	R45.8 Other symptoms and signs involving emotional state	-11.5259	0.988313	logistic_regression	NO
CACNA1A	1761	R468	ICD10 Symptoms, signs and abnormal clinical and laboratory findings, not elsewhere classified	R46.8 Other symptoms and signs involving appearance and behaviour	-10.5052	0.989148	logistic_regression	NO
CACNA1A	1762	R470	ICD10 Symptoms, signs and abnormal clinical and laboratory findings, not elsewhere classified	R47.0 Dysphasia and aphasia	-9.43706	0.95772	logistic_regression	NO
CACNA1A	1763	R471	ICD10 Symptoms, signs and abnormal clinical and laboratory findings, not elsewhere classified	R47.1 Dysarthria and anarthria	-12.2651	0.992471	logistic_regression	NO
CACNA1A	1764	R478	ICD10 Symptoms, signs and abnormal clinical and laboratory findings, not elsewhere classified	R47.8 Other and unspecified speech disturbances	-11.426	0.98127	logistic_regression	NO
CACNA1A	1765	R490	ICD10 Symptoms, signs and abnormal clinical and laboratory findings, not elsewhere classified	R49.0 Dysphonia	-9.63617	0.956788	logistic_regression	NO
CACNA1A	1766	R500	ICD10 Symptoms, signs and abnormal clinical and laboratory findings, not elsewhere classified	R50.0 Fever with chills	-12.9054	0.99518	logistic_regression	NO
CACNA1A	1767	R508	ICD10 Symptoms, signs and abnormal clinical and laboratory findings, not elsewhere classified	R50.8 Other specified fever	-10.85	0.989049	logistic_regression	NO
CACNA1A	1768	R509	ICD10 Symptoms, signs and abnormal clinical and laboratory findings, not elsewhere classified	R50.9 Fever, unspecified	-10.0322	0.927094	logistic_regression	NO
CACNA1A	1769	R51	ICD10 Symptoms, signs and abnormal clinical and laboratory findings, not elsewhere classified	R51 Headache	-0.338769	0.737056	logistic_regression	NO
CACNA1A	1770	R520	ICD10 Symptoms, signs and abnormal clinical and laboratory findings, not elsewhere classified	R52.0 Acute pain	-15.1317	0.998644	logistic_regression	NO
CACNA1A	1771	R521	ICD10 Symptoms, signs and abnormal clinical and laboratory findings, not elsewhere classified	R52.1 Chronic intractable pain	-12.2061	0.987621	logistic_regression	NO
CACNA1A	1772	R522	ICD10 Symptoms, signs and abnormal clinical and laboratory findings, not elsewhere classified	R52.2 Other chronic pain	-10.7527	0.982174	logistic_regression	NO
CACNA1A	1773	R529	ICD10 Symptoms, signs and abnormal clinical and laboratory findings, not elsewhere classified	R52.9 Pain, unspecified	-11.2605	0.988788	logistic_regression	NO
CACNA1A	1774	R53	ICD10 Symptoms, signs and abnormal clinical and laboratory findings, not elsewhere classified	R53 Malaise and fatigue	-9.79111	0.928571	logistic_regression	NO
CACNA1A	1775	R54	ICD10 Symptoms, signs and abnormal clinical and laboratory findings, not elsewhere classified	R54 Senility	-10.9102	0.981228	logistic_regression	NO
CACNA1A	1776	R55	ICD10 Symptoms, signs and abnormal clinical and laboratory findings, not elsewhere classified	R55 Syncope and collapse	-0.576233	0.568231	logistic_regression	NO
CACNA1A	1777	R568	ICD10 Symptoms, signs and abnormal clinical and laboratory findings, not elsewhere classified	R56.8 Other and unspecified convulsions	-9.45485	0.931075	logistic_regression	NO
CACNA1A	1778	R570	ICD10 Symptoms, signs and abnormal clinical and laboratory findings, not elsewhere classified	R57.0 Cardiogenic shock	-13.6049	0.996817	logistic_regression	NO
CACNA1A	1779	R572	ICD10 Symptoms, signs and abnormal clinical and laboratory findings, not elsewhere classified	R57.2 Septic shock	-11.1431	0.988756	logistic_regression	NO
CACNA1A	1780	R58	ICD10 Symptoms, signs and abnormal clinical and laboratory findings, not elsewhere classified	R58 Haemorrhage, not elsewhere classified	-12.004	0.99233	logistic_regression	NO
CACNA1A	1781	R590	ICD10 Symptoms, signs and abnormal clinical and laboratory findings, not elsewhere classified	R59.0 Localised enlarged lymph nodes	-9.30016	0.932341	logistic_regression	NO
CACNA1A	1782	R591	ICD10 Symptoms, signs and abnormal clinical and laboratory findings, not elsewhere classified	R59.1 Generalised enlarged lymph nodes	-11.8682	0.988167	logistic_regression	NO
CACNA1A	1783	R599	ICD10 Symptoms, signs and abnormal clinical and laboratory findings, not elsewhere classified	R59.9 Enlarged lymph nodes, unspecified	-12.4597	0.992437	logistic_regression	NO
CACNA1A	1784	R600	ICD10 Symptoms, signs and abnormal clinical and laboratory findings, not elsewhere classified	R60.0 Localised oedema	1.35928	0.17935	logistic_regression	NO
CACNA1A	1785	R609	ICD10 Symptoms, signs and abnormal clinical and laboratory findings, not elsewhere classified	R60.9 Oedema, unspecified	-11.9911	0.987823	logistic_regression	NO
CACNA1A	1786	R619	ICD10 Symptoms, signs and abnormal clinical and laboratory findings, not elsewhere classified	R61.9 Hyperhidrosis, unspecified	-11.9842	0.988065	logistic_regression	NO
CACNA1A	1787	R630	ICD10 Symptoms, signs and abnormal clinical and laboratory findings, not elsewhere classified	R63.0 Anorexia	-9.49543	0.957411	logistic_regression	NO
CACNA1A	1788	R634	ICD10 Symptoms, signs and abnormal clinical and laboratory findings, not elsewhere classified	R63.4 Abnormal weight loss	0.595811	0.408757	logistic_regression	NO
CACNA1A	1789	R638	ICD10 Symptoms, signs and abnormal clinical and laboratory findings, not elsewhere classified	R63.8 Other symptoms and signs concerning food and fluid intake	-10.3205	0.982909	logistic_regression	NO
CACNA1A	1790	R651	ICD10 Symptoms, signs and abnormal clinical and laboratory findings, not elsewhere classified	R65.1 Systemic Inflammatory Response Syndrome of infectious origin with organ failure	-14.6208	0.997863	logistic_regression	NO
CACNA1A	1791	R680	ICD10 Symptoms, signs and abnormal clinical and laboratory findings, not elsewhere classified	R68.0 Hypothermia, not associated with low environmental temperature	-14.4018	0.998013	logistic_regression	NO
CACNA1A	1792	R688	ICD10 Symptoms, signs and abnormal clinical and laboratory findings, not elsewhere classified	R68.8 Other specified general symptoms and signs	-11.271	0.981259	logistic_regression	NO
CACNA1A	1793	R69	ICD10 Symptoms, signs and abnormal clinical and laboratory findings, not elsewhere classified	R69 Unknown and unspecified causes of morbidity	0.0746752	0.918766	logistic_regression	NO
CACNA1A	1794	R72	ICD10 Symptoms, signs and abnormal clinical and laboratory findings, not elsewhere classified	R72 Abnormality of white blood cells, not elsewhere classified	-11.0879	0.988877	logistic_regression	NO
CACNA1A	1795	R730	ICD10 Symptoms, signs and abnormal clinical and laboratory findings, not elsewhere classified	R73.0 Abnormal glucose tolerance test	-10.5702	0.982513	logistic_regression	NO
CACNA1A	1796	R739	ICD10 Symptoms, signs and abnormal clinical and laboratory findings, not elsewhere classified	R73.9 Hyperglycaemia, unspecified	-11.8232	0.98809	logistic_regression	NO
CACNA1A	1797	R748	ICD10 Symptoms, signs and abnormal clinical and laboratory findings, not elsewhere classified	R74.8 Abnormal levels of other serum enzymes	-11.1117	0.988758	logistic_regression	NO
CACNA1A	1798	R768	ICD10 Symptoms, signs and abnormal clinical and laboratory findings, not elsewhere classified	R76.8 Other specified abnormal immunological findings in serum	-15.5608	0.997639	logistic_regression	NO
CACNA1A	1799	R790	ICD10 Symptoms, signs and abnormal clinical and laboratory findings, not elsewhere classified	R79.0 Abnormal level of blood mineral	-13.7501	0.996888	logistic_regression	NO
CACNA1A	1800	R798	ICD10 Symptoms, signs and abnormal clinical and laboratory findings, not elsewhere classified	R79.8 Other specified abnormal findings of blood chemistry	-9.42683	0.881861	logistic_regression	NO
CACNA1A	1801	R799	ICD10 Symptoms, signs and abnormal clinical and laboratory findings, not elsewhere classified	R79.9 Abnormal finding of blood chemistry, unspecified	-9.33078	0.974007	logistic_regression	NO
CACNA1A	1802	R80	ICD10 Symptoms, signs and abnormal clinical and laboratory findings, not elsewhere classified	R80 Isolated proteinuria	-12.4253	0.992482	logistic_regression	NO
CACNA1A	1803	R829	ICD10 Symptoms, signs and abnormal clinical and laboratory findings, not elsewhere classified	R82.9 Other and unspecified abnormal finding in urine	-11.184	0.993107	logistic_regression	NO
CACNA1A	1804	R855	ICD10 Symptoms, signs and abnormal clinical and laboratory findings, not elsewhere classified	R85.5 Abnormal microbiological findings	-15.0288	0.99869	logistic_regression	NO
CACNA1A	1805	R876	ICD10 Symptoms, signs and abnormal clinical and laboratory findings, not elsewhere classified	R87.6 Abnormal cytological findings	-16.4374	0.997593	logistic_regression	NO
CACNA1A	1806	R900	ICD10 Symptoms, signs and abnormal clinical and laboratory findings, not elsewhere classified	R90.0 Intracranial space-occupying lesion	-13.7387	0.996896	logistic_regression	NO
CACNA1A	1807	R908	ICD10 Symptoms, signs and abnormal clinical and laboratory findings, not elsewhere classified	R90.8 Other abnormal findings on diagnostic imaging of central nervous system	-12.1766	0.992418	logistic_regression	NO
CACNA1A	1808	R91	ICD10 Symptoms, signs and abnormal clinical and laboratory findings, not elsewhere classified	R91 Abnormal findings on diagnostic imaging of lung	1.88336	0.00801329	firth_logistic_regression	NO
CACNA1A	1809	R930	ICD10 Symptoms, signs and abnormal clinical and laboratory findings, not elsewhere classified	R93.0 Abnormal findings on diagnostic imaging of skull and head, not elsewhere classified	-13.8695	0.996871	logistic_regression	NO
CACNA1A	1810	R931	ICD10 Symptoms, signs and abnormal clinical and laboratory findings, not elsewhere classified	R93.1 Abnormal findings on diagnostic imaging of heart and coronary circulation	-10.976	0.980225	logistic_regression	NO
CACNA1A	1811	R932	ICD10 Symptoms, signs and abnormal clinical and laboratory findings, not elsewhere classified	R93.2 Abnormal findings on diagnostic imaging of liver and biliary tract	-10.5777	0.982581	logistic_regression	NO
CACNA1A	1812	R933	ICD10 Symptoms, signs and abnormal clinical and laboratory findings, not elsewhere classified	R93.3 Abnormal findings on diagnostic imaging of other parts of digestive tract	-11.0565	0.969972	logistic_regression	NO
CACNA1A	1813	R934	ICD10 Symptoms, signs and abnormal clinical and laboratory findings, not elsewhere classified	R93.4 Abnormal findings on diagnostic imaging of urinary organs	-9.64552	0.973455	logistic_regression	NO
CACNA1A	1814	R935	ICD10 Symptoms, signs and abnormal clinical and laboratory findings, not elsewhere classified	R93.5 Abnormal findings on diagnostic imaging of other abdominal regions, including retroperitoneum	-10.6328	0.9825	logistic_regression	NO
CACNA1A	1815	R937	ICD10 Symptoms, signs and abnormal clinical and laboratory findings, not elsewhere classified	R93.7 Abnormal findings on diagnostic imaging of other parts of musculoskeletal system	-14.5615	0.997967	logistic_regression	NO
CACNA1A	1816	R938	ICD10 Symptoms, signs and abnormal clinical and laboratory findings, not elsewhere classified	R93.8 Abnormal findings on diagnostic imaging of other specified body structures	-9.29744	0.974654	logistic_regression	NO
CACNA1A	1817	R943	ICD10 Symptoms, signs and abnormal clinical and laboratory findings, not elsewhere classified	R94.3 Abnormal results of cardiovascular function studies	-9.03105	0.95942	logistic_regression	NO
CACNA1A	1818	R944	ICD10 Symptoms, signs and abnormal clinical and laboratory findings, not elsewhere classified	R94.4 Abnormal results of kidney function studies	-11.3117	0.993006	logistic_regression	NO
CACNA1A	1819	R945	ICD10 Symptoms, signs and abnormal clinical and laboratory findings, not elsewhere classified	R94.5 Abnormal results of liver function studies	0.388482	0.700384	logistic_regression	NO
CACNA1A	1820	operation_1485_0	Operation code	abdominal/pelvic adhesion surgery	1.61248	0.110687	logistic_regression	NO
CACNA1A	1821	operation_1533_0	Operation code	achilles tendon repair	-14.1153	0.994547	logistic_regression	NO
CACNA1A	1822	operation_1562_0	Operation code	adenoid surgery / adenoidectomy	0.89453	0.378722	logistic_regression	NO
CACNA1A	1823	operation_1232_0	Operation code	adrenal surgery	-10.8902	0.989128	logistic_regression	NO
CACNA1A	1824	operation_1440_0	Operation code	amputation of leg	-11.5439	0.992819	logistic_regression	NO
CACNA1A	1825	operation_1442_0	Operation code	amputation of toe	3.09757	0.0115253	firth_logistic_regression	NO
CACNA1A	1826	operation_1579_0	Operation code	anal fissure surgery	-14.8732	0.996504	logistic_regression	NO
CACNA1A	1827	operation_1460_0	Operation code	anal surgery	0.878042	0.384567	logistic_regression	NO
CACNA1A	1828	operation_1515_0	Operation code	angiogram not coronary	-11.5151	0.988272	logistic_regression	NO
CACNA1A	1829	operation_1532_0	Operation code	ankle surgery	-13.7239	0.991287	logistic_regression	NO
CACNA1A	1830	operation_1488_0	Operation code	anterior/posterior repair bladder/uterus	-9.97465	0.922358	logistic_regression	NO
CACNA1A	1831	operation_1104_0	Operation code	aortic aneurysm/repair or stent	-11.5115	0.987826	logistic_regression	NO
CACNA1A	1832	operation_1099_0	Operation code	aortic valve repair/replacement	-9.99266	0.972336	logistic_regression	NO
CACNA1A	1833	operation_1458_0	Operation code	appendicectomy	0.161591	0.654439	logistic_regression	NO
CACNA1A	1834	operation_1493_0	Operation code	arthroscopy nos	-0.364841	0.717791	logistic_regression	NO
CACNA1A	1835	operation_1612_0	Operation code	barium enema	-16.0824	0.998552	logistic_regression	NO
CACNA1A	1836	operation_1611_0	Operation code	barium meal / barium swallow	-15.269	0.997845	logistic_regression	NO
CACNA1A	1837	operation_1355_0	Operation code	bilateral oophorectomy	-0.0547977	0.927857	logistic_regression	NO
CACNA1A	1838	operation_1614_0	Operation code	biopsy	-13.7485	0.994841	logistic_regression	NO
CACNA1A	1839	operation_1427_0	Operation code	bladder surgery	-9.67756	0.929183	logistic_regression	NO
CACNA1A	1840	operation_1438_0	Operation code	bone marrow transplant	-11.7511	0.992853	logistic_regression	NO
CACNA1A	1841	operation_1608_0	Operation code	bone scan	-16.4423	0.9985	logistic_regression	NO
CACNA1A	1842	operation_1296_0	Operation code	bone surgery/joint surgery	1.30836	0.0694802	logistic_regression	NO
CACNA1A	1843	operation_1459_0	Operation code	bowel resection	-9.35624	0.958561	logistic_regression	NO
CACNA1A	1844	operation_1467_0	Operation code	brain surgery	1.38057	0.171182	logistic_regression	NO
CACNA1A	1845	operation_1544_0	Operation code	breast biopsy	-13.9112	0.994389	logistic_regression	NO
CACNA1A	1846	operation_1513_0	Operation code	breast cyst/abscess removal	-10.0437	0.922859	logistic_regression	NO
CACNA1A	1847	operation_1365_0	Operation code	breast surgery	1.27954	0.207322	logistic_regression	NO
CACNA1A	1848	operation_1546_0	Operation code	bronchoscopy	-15.5497	0.998651	logistic_regression	NO
CACNA1A	1849	operation_1503_0	Operation code	bunion/hallus valgus surgery	1.12555	0.0610225	logistic_regression	NO
CACNA1A	1850	operation_1477_0	Operation code	caesarean section / caesarian section	0.107932	0.838989	logistic_regression	NO
CACNA1A	1851	operation_1553_0	Operation code	cardiac ablation	-14.3153	0.996714	logistic_regression	NO
CACNA1A	1852	operation_1524_0	Operation code	cardioversion	-14.6634	0.997834	logistic_regression	NO
CACNA1A	1853	operation_1109_0	Operation code	carotid artery angioplasty +/- stent	-10.7001	0.981558	logistic_regression	NO
CACNA1A	1854	operation_1105_0	Operation code	carotid artery surgery/endarterectomy	-12.2867	0.992062	logistic_regression	NO
CACNA1A	1855	operation_1501_0	Operation code	carpal tunnel surgery	0.268482	0.790446	logistic_regression	NO
CACNA1A	1856	operation_1435_0	Operation code	cataract extraction/lens implant	-9.30279	0.886455	logistic_regression	NO
CACNA1A	1857	operation_1106_0	Operation code	cerebral artery aneurysm surgery or clipping	-12.2272	0.992654	logistic_regression	NO
CACNA1A	1858	operation_1541_0	Operation code	cervical polyps removed	-19.779	0.999596	logistic_regression	NO
CACNA1A	1859	operation_1511_0	Operation code	cervix surgery	-13.0749	0.986091	logistic_regression	NO
CACNA1A	1860	operation_1455_0	Operation code	cholecystectomy/gall bladder removal	0.339678	0.515098	logistic_regression	NO
CACNA1A	1861	operation_1464_0	Operation code	colectomy/hemicolectomy	-10.2641	0.954278	logistic_regression	NO
CACNA1A	1862	operation_1519_0	Operation code	colonoscopy/sigmoidoscopy	0.734443	0.218988	logistic_regression	NO
CACNA1A	1863	operation_1575_0	Operation code	colostomy formation	-15.9337	0.999135	logistic_regression	NO
CACNA1A	1864	operation_1576_0	Operation code	colostomy reversal	-15.0753	0.998641	logistic_regression	NO
CACNA1A	1865	operation_1522_0	Operation code	colposcopy +/- biopsy	-11.0083	0.968917	logistic_regression	NO
CACNA1A	1866	operation_1512_0	Operation code	cone biopsy	-10.6977	0.94919	logistic_regression	NO
CACNA1A	1867	operation_1514_0	Operation code	coronary angiogram	-11.5287	0.967985	logistic_regression	NO
CACNA1A	1868	operation_1070_0	Operation code	coronary angioplasty (ptca) +/- stent	-8.98435	0.885631	logistic_regression	NO
CACNA1A	1869	operation_1095_0	Operation code	coronary artery bypass grafts (cabg)	-9.70157	0.921861	logistic_regression	NO
CACNA1A	1870	operation_1502_0	Operation code	cruciate ligament surgery	-11.1106	0.969648	logistic_regression	NO
CACNA1A	1871	operation_1613_0	Operation code	ct colonoscopy	-14.8529	0.997857	logistic_regression	NO
CACNA1A	1872	operation_1607_0	Operation code	ct scan	3.05297	0.0126046	firth_logistic_regression	NO
CACNA1A	1873	operation_1429_0	Operation code	cystectomy	-11.3741	0.96948	logistic_regression	NO
CACNA1A	1874	operation_1547_0	Operation code	cystoscopy	-9.69887	0.973271	logistic_regression	NO
CACNA1A	1875	operation_1621_0	Operation code	cystoscopy	-14.8293	0.997921	logistic_regression	NO
CACNA1A	1876	operation_1527_0	Operation code	dental/tooth surgery	-14.4616	0.990945	logistic_regression	NO
CACNA1A	1877	operation_1510_0	Operation code	dilatation and curettage/d+c	-1.58549	0.118406	logistic_regression	NO
CACNA1A	1878	operation_1531_0	Operation code	discectomy	-9.92101	0.953128	logistic_regression	NO
CACNA1A	1879	operation_1568_0	Operation code	duodenal ulcer surgery	-15.2916	0.998603	logistic_regression	NO
CACNA1A	1880	operation_1535_0	Operation code	dupuytren's contracture surgery	-14.8525	0.996467	logistic_regression	NO
CACNA1A	1881	operation_1127_0	Operation code	ear surgery	-0.113347	0.910572	logistic_regression	NO
CACNA1A	1882	operation_1545_0	Operation code	ecg/electrocardiogram	-15.5042	0.997706	logistic_regression	NO
CACNA1A	1883	operation_1516_0	Operation code	echocardiogram/transoesophageal echo	-10.7569	0.981315	logistic_regression	NO
CACNA1A	1884	operation_1507_0	Operation code	ectopic pregnancy surgery	-17.3005	0.997527	logistic_regression	NO
CACNA1A	1885	operation_1500_0	Operation code	elbow surgery	0.985399	0.329089	logistic_regression	NO
CACNA1A	1886	operation_1360_0	Operation code	endometrial ablation	-13.2775	0.985864	logistic_regression	NO
CACNA1A	1887	operation_1517_0	Operation code	endoscopy / gastroscopy	-0.421369	0.677345	logistic_regression	NO
CACNA1A	1888	operation_1118_0	Operation code	ent surgery	-9.25699	0.974598	logistic_regression	NO
CACNA1A	1889	operation_1518_0	Operation code	ercp/endoscopic retrograde cholangiopancreatogram	-10.5995	0.982367	logistic_regression	NO
CACNA1A	1890	operation_1599_0	Operation code	exercise ecg	-16.1294	0.999083	logistic_regression	NO
CACNA1A	1891	operation_1434_0	Operation code	eye surgery	0.455298	0.651745	logistic_regression	NO
CACNA1A	1892	operation_1591_0	Operation code	eyelid surgery	-13.7142	0.994766	logistic_regression	NO
CACNA1A	1893	operation_1102_0	Operation code	fem-pop bypass/leg artery bypass	-12.0724	0.992261	logistic_regression	NO
CACNA1A	1894	operation_1564_0	Operation code	femoral hernia repair	-14.3546	0.996617	logistic_regression	NO
CACNA1A	1895	operation_1475_0	Operation code	fertility treatment procedures	-9.52745	0.954855	logistic_regression	NO
CACNA1A	1896	operation_1494_0	Operation code	foot surgery	0.826935	0.163079	logistic_regression	NO
CACNA1A	1897	operation_1528_0	Operation code	gallstones removed	-14.6085	0.996533	logistic_regression	NO
CACNA1A	1898	operation_1565_0	Operation code	gastrectomy	-15.3036	0.998672	logistic_regression	NO
CACNA1A	1899	operation_1436_0	Operation code	glaucoma surgery/trabeculectomy	-10.0952	0.972397	logistic_regression	NO
CACNA1A	1900	operation_1354_0	Operation code	gynaecological surgery	-17.3482	0.997501	logistic_regression	NO
CACNA1A	1901	operation_1483_0	Operation code	haemorroidectomy / piles surgery/ banding of piles	-0.185755	0.854143	logistic_regression	NO
CACNA1A	1902	operation_1534_0	Operation code	hand/finger surgery	-9.35307	0.928179	logistic_regression	NO
CACNA1A	1903	operation_1069_0	Operation code	heart surgery	-11.3653	0.981538	logistic_regression	NO
CACNA1A	1904	operation_1097_0	Operation code	heart valve surgery	-11.0209	0.988948	logistic_regression	NO
CACNA1A	1905	operation_1402_0	Operation code	hernia surgery	1.50828	0.0380356	logistic_regression	NO
CACNA1A	1906	operation_1318_0	Operation code	hip replacement/revision	-10.4924	0.921202	logistic_regression	NO
CACNA1A	1907	operation_1497_0	Operation code	hip surgery (not replacement)	1.41199	0.161906	logistic_regression	NO
CACNA1A	1908	operation_1357_0	Operation code	hysterectomy	0.391089	0.300848	logistic_regression	NO
CACNA1A	1909	operation_1359_0	Operation code	hysterectomy with cervical sparing	-16.6017	0.999101	logistic_regression	NO
CACNA1A	1910	operation_1358_0	Operation code	hysterectomy with oophorectomy	-16.4449	0.997569	logistic_regression	NO
CACNA1A	1911	operation_1521_0	Operation code	hysteroscopy +/- biopsy	1.28791	0.204804	logistic_regression	NO
CACNA1A	1912	operation_1571_0	Operation code	ileostomy formation	-16.498	0.99908	logistic_regression	NO
CACNA1A	1913	operation_1405_0	Operation code	incisional hernia repair	-10.0464	0.955031	logistic_regression	NO
CACNA1A	1914	operation_1563_0	Operation code	inguinal hernia repair	-0.034219	0.973577	logistic_regression	NO
CACNA1A	1915	operation_1403_0	Operation code	inguinal/femoral hernia repair	-0.829613	0.417251	logistic_regression	NO
CACNA1A	1916	operation_1468_0	Operation code	intracranial haematoma drainage	-8.98128	0.975586	logistic_regression	NO
CACNA1A	1917	operation_1363_0	Operation code	intrauterine contraceptive device insertion/removal	-19.8891	0.999608	logistic_regression	NO
CACNA1A	1918	operation_1319_0	Operation code	knee replacement/revision	-9.29861	0.885267	logistic_regression	NO
CACNA1A	1919	operation_1496_0	Operation code	knee surgery (not replacement)	-0.736999	0.465504	logistic_regression	NO
CACNA1A	1920	operation_1520_0	Operation code	laparoscopy	0.433281	0.5527	logistic_regression	NO
CACNA1A	1921	operation_1486_0	Operation code	laparotomy nos	0.922132	0.361201	logistic_regression	NO
CACNA1A	1922	operation_1461_0	Operation code	large bowel resection +/- colostomy	-10.7923	0.970627	logistic_regression	NO
CACNA1A	1923	operation_1542_0	Operation code	laser treatment cervix	-13.9003	0.994183	logistic_regression	NO
CACNA1A	1924	operation_1108_0	Operation code	leg artery angioplasty +/- stent	-11.9179	0.98726	logistic_regression	NO
CACNA1A	1925	operation_1536_0	Operation code	lipoma removed / excision of lipoma	-14.093	0.994574	logistic_regression	NO
CACNA1A	1926	operation_1616_0	Operation code	liver biopsy	-15.369	0.998667	logistic_regression	NO
CACNA1A	1927	operation_1450_0	Operation code	liver surgery	-10.5687	0.982714	logistic_regression	NO
CACNA1A	1928	operation_1495_0	Operation code	lower limb surgery	-10.0239	0.954985	logistic_regression	NO
CACNA1A	1929	operation_1620_0	Operation code	lumbar puncture	-14.507	0.997898	logistic_regression	NO
CACNA1A	1930	operation_1369_0	Operation code	lumpectomy	0.182595	0.761499	logistic_regression	NO
CACNA1A	1931	operation_1444_0	Operation code	lung removal/pneumonectomy/lobectomy	2.12592	0.0359227	logistic_regression	NO
CACNA1A	1932	operation_1537_0	Operation code	lymph node surgery	-14.4812	0.994313	logistic_regression	NO
CACNA1A	1933	operation_1490_0	Operation code	male circumcision	0.62991	0.538075	logistic_regression	NO
CACNA1A	1934	operation_1370_0	Operation code	mammoplasty/cosmetic operation on breast	0.643638	0.525751	logistic_regression	NO
CACNA1A	1935	operation_1368_0	Operation code	mastectomy	1.00619	0.167182	logistic_regression	NO
CACNA1A	1936	operation_1525_0	Operation code	mastoidectomy/mastoid surgery	-15.1036	0.996383	logistic_regression	NO
CACNA1A	1937	operation_1481_0	Operation code	maxillo-facial surgery	0.790318	0.433846	logistic_regression	NO
CACNA1A	1938	operation_1100_0	Operation code	mitral valve repair/replacement	-10.5691	0.982195	logistic_regression	NO
CACNA1A	1939	operation_1130_0	Operation code	mouth/salivary gland surgery	-9.52524	0.930919	logistic_regression	NO
CACNA1A	1940	operation_1600_0	Operation code	mri / magnetic resonance imaging	-14.2559	0.994471	logistic_regression	NO
CACNA1A	1941	operation_1297_0	Operation code	muscle/soft tissue surgery	0.533859	0.36826	logistic_regression	NO
CACNA1A	1942	operation_1509_0	Operation code	myomectomy/fibroids removed	-12.3531	0.978481	logistic_regression	NO
CACNA1A	1943	operation_1598_0	Operation code	nail surgery / nail removal	-14.9019	0.997762	logistic_regression	NO
CACNA1A	1944	operation_1559_0	Operation code	nasal polyp surgery / nasal polypectomy	-14.6986	0.994385	logistic_regression	NO
CACNA1A	1945	operation_1128_0	Operation code	nasal/sinus/nose surgery	0.338084	0.570388	logistic_regression	NO
CACNA1A	1946	operation_1592_0	Operation code	nasolacrimal / tear duct surgery	-14.7164	0.997923	logistic_regression	NO
CACNA1A	1947	operation_1487_0	Operation code	nephrectomy/kidney removed	1.45996	0.148198	logistic_regression	NO
CACNA1A	1948	operation_1449_0	Operation code	oesophageal surgery	-10.7746	0.982201	logistic_regression	NO
CACNA1A	1949	operation_1482_0	Operation code	oesphageal fundoplication/hiatus hernia surgery	-9.58884	0.95741	logistic_regression	NO
CACNA1A	1950	operation_1588_0	Operation code	orchidopexy	-17.0721	0.998985	logistic_regression	NO
CACNA1A	1951	operation_1443_0	Operation code	other amputation	-9.74663	0.972455	logistic_regression	NO
CACNA1A	1952	operation_1071_0	Operation code	other arterial surgery/revascularisation procedures	-12.2929	0.99254	logistic_regression	NO
CACNA1A	1953	operation_1466_0	Operation code	other bowel surgery	1.59902	0.0266025	logistic_regression	NO
CACNA1A	1954	operation_1447_0	Operation code	other thoracic surgery	1.56069	0.122463	logistic_regression	NO
CACNA1A	1955	operation_1219_0	Operation code	other urological surgery	-9.65007	0.957067	logistic_regression	NO
CACNA1A	1956	operation_1506_0	Operation code	ovarian cyst removal/surgery	1.70886	0.00571219	firth_logistic_regression	NO
CACNA1A	1957	operation_1505_0	Operation code	ovarian/tubal surgery	-16.7933	0.997588	logistic_regression	NO
CACNA1A	1958	operation_1548_0	Operation code	pacemaker insertion	-15.9665	0.998565	logistic_regression	NO
CACNA1A	1959	operation_1096_0	Operation code	pacemaker/defibrillator insertion	-12.2754	0.987056	logistic_regression	NO
CACNA1A	1960	operation_1452_0	Operation code	pancreas surgery	-10.959	0.98905	logistic_regression	NO
CACNA1A	1961	operation_1229_0	Operation code	parathyroidectomy	-11.1038	0.981502	logistic_regression	NO
CACNA1A	1962	operation_1560_0	Operation code	parotid surgery / parotidectomy	-14.8812	0.997841	logistic_regression	NO
CACNA1A	1963	operation_1543_0	Operation code	pelvic floor surgery	-15.3988	0.997673	logistic_regression	NO
CACNA1A	1964	operation_1197_0	Operation code	percutaneous/open kidney stone surgery/lithotripsy	-9.33349	0.931183	logistic_regression	NO
CACNA1A	1965	operation_1471_0	Operation code	peripheral nerve surgery	1.98874	0.0489002	logistic_regression	NO
CACNA1A	1966	operation_1484_0	Operation code	pilonidal sinus surgery (anal)	-9.34489	0.931253	logistic_regression	NO
CACNA1A	1967	operation_1472_0	Operation code	pituitary surgery	3.62472	0.00495625	firth_logistic_regression	NO
CACNA1A	1968	operation_1617_0	Operation code	prostate biopsy	-16.2897	0.998474	logistic_regression	NO
CACNA1A	1969	operation_1207_0	Operation code	prostate operation	1.91539	0.0649186	logistic_regression	NO
CACNA1A	1970	operation_1208_0	Operation code	radical prostatectomy	-20.8778	0.999562	logistic_regression	NO
CACNA1A	1971	operation_1463_0	Operation code	rectal or colon polypectomy	1.14252	0.258316	logistic_regression	NO
CACNA1A	1972	operation_1465_0	Operation code	rectal/sigmoid resection	-10.033	0.972925	logistic_regression	NO
CACNA1A	1973	operation_1439_0	Operation code	reduction or fixation of bone fracture	-0.399476	0.579614	logistic_regression	NO
CACNA1A	1974	operation_1594_0	Operation code	removal of benign skin lesion	-8.61699	0.934739	logistic_regression	NO
CACNA1A	1975	operation_1587_0	Operation code	removal of epididymal cyst	-13.4177	0.994745	logistic_regression	NO
CACNA1A	1976	operation_1593_0	Operation code	removal of malignant melanoma	-14.3077	0.994573	logistic_regression	NO
CACNA1A	1977	operation_1504_0	Operation code	removal of mole/skin lesion	0.679377	0.346258	logistic_regression	NO
CACNA1A	1978	operation_1596_0	Operation code	removal of rodent ulcer / basal cell carcinoma (bcc)	-13.8122	0.991388	logistic_regression	NO
CACNA1A	1979	operation_1595_0	Operation code	removal of squamous cell carcinoma (scc)	-14.4033	0.997951	logistic_regression	NO
CACNA1A	1980	operation_1217_0	Operation code	removal of testicle/orchidectomy	-20.3688	0.999587	logistic_regression	NO
CACNA1A	1981	operation_1195_0	Operation code	renal/kidney transplant	-9.10872	0.975238	logistic_regression	NO
CACNA1A	1982	operation_1437_0	Operation code	retinal operation/vitrectomy	0.900704	0.372569	logistic_regression	NO
CACNA1A	1983	operation_1589_0	Operation code	reversal of vasectomy / vasectomy reversal	-14.9523	0.9976	logistic_regression	NO
CACNA1A	1984	operation_1557_0	Operation code	rhinoplasty / nose surgery	0.819481	0.422125	logistic_regression	NO
CACNA1A	1985	operation_1538_0	Operation code	salpingectomy	-16.9346	0.999021	logistic_regression	NO
CACNA1A	1986	operation_1603_0	Operation code	scan / x-ray	-14.9964	0.997864	logistic_regression	NO
CACNA1A	1987	operation_1499_0	Operation code	shoulder surgery	-9.40054	0.887248	logistic_regression	NO
CACNA1A	1988	operation_1558_0	Operation code	sinus surgery	-13.8715	0.991245	logistic_regression	NO
CACNA1A	1989	operation_1597_0	Operation code	skin graft	-14.2015	0.994544	logistic_regression	NO
CACNA1A	1990	operation_1474_0	Operation code	skin operation or plastic surgery	0.543384	0.590411	logistic_regression	NO
CACNA1A	1991	operation_1462_0	Operation code	small bowel resection	2.2088	0.0288481	logistic_regression	NO
CACNA1A	1992	operation_1470_0	Operation code	spinal cord surgery	-11.0268	0.981951	logistic_regression	NO
CACNA1A	1993	operation_1590_0	Operation code	spinal fusion	-14.7522	0.996463	logistic_regression	NO
CACNA1A	1994	operation_1492_0	Operation code	spinal laminectomy	1.22587	0.0892215	logistic_regression	NO
CACNA1A	1995	operation_1320_0	Operation code	spine or back surgery	-10.1716	0.925906	logistic_regression	NO
CACNA1A	1996	operation_1453_0	Operation code	splenectomy	-11.4234	0.981486	logistic_regression	NO
CACNA1A	1997	operation_1491_0	Operation code	squint correction	0.153635	0.878928	logistic_regression	NO
CACNA1A	1998	operation_1526_0	Operation code	stapedectomy	-15.7723	0.998612	logistic_regression	NO
CACNA1A	1999	operation_1362_0	Operation code	sterilisation	0.208312	0.694454	logistic_regression	NO
CACNA1A	2000	operation_1448_0	Operation code	stomach surgery	-9.53642	0.929635	logistic_regression	NO
CACNA1A	2001	operation_1573_0	Operation code	surgery for pyloric stenosis	-15.7683	0.998577	logistic_regression	NO
CACNA1A	2002	operation_1540_0	Operation code	termination of pregnancy/top	-16.4441	0.997516	logistic_regression	NO
CACNA1A	2003	operation_1489_0	Operation code	testicular hydrocoele surgery / drainage	-16.5082	0.997528	logistic_regression	NO
CACNA1A	2004	operation_1584_0	Operation code	testicular lump removal	-15.2223	0.998584	logistic_regression	NO
CACNA1A	2005	operation_1216_0	Operation code	testicular/scrotal operation	2.48709	0.0011918	firth_logistic_regression	NO
CACNA1A	2006	operation_1129_0	Operation code	throat/larynx surgery (incl tracheostomy)	-9.52926	0.930287	logistic_regression	NO
CACNA1A	2007	operation_1228_0	Operation code	thyroid radioablation therapy	-11.7173	0.988206	logistic_regression	NO
CACNA1A	2008	operation_1224_0	Operation code	thyroid surgery	-9.14893	0.958432	logistic_regression	NO
CACNA1A	2009	operation_1432_0	Operation code	thyroidectomy/partial thyroidectomy	-9.96787	0.925671	logistic_regression	NO
CACNA1A	2010	operation_1561_0	Operation code	tonsillectomy / tonsil surgery	0.870911	0.0384521	logistic_regression	NO
CACNA1A	2011	operation_1478_0	Operation code	tonsillectomy +/- adenoids	-0.207871	0.571707	logistic_regression	NO
CACNA1A	2012	operation_1428_0	Operation code	transurethral resection bladder tumour (turbt)	-9.98316	0.971603	logistic_regression	NO
CACNA1A	2013	operation_1209_0	Operation code	transurethral resection of prostate (turp)	0.789557	0.447159	logistic_regression	NO
CACNA1A	2014	operation_1523_0	Operation code	triple heart bypass	-14.7748	0.996344	logistic_regression	NO
CACNA1A	2015	operation_1556_0	Operation code	tympanic membrane surgery / ear drum repair	-15.1519	0.996409	logistic_regression	NO
CACNA1A	2016	operation_1609_0	Operation code	ultrasound scan	-14.8657	0.996492	logistic_regression	NO
CACNA1A	2017	operation_1404_0	Operation code	umbilical hernia repair	0.580976	0.564919	logistic_regression	NO
CACNA1A	2018	operation_99999_0	Operation code	unclassifiable	-0.650787	0.520232	logistic_regression	NO
CACNA1A	2019	operation_1356_0	Operation code	unilateral oophorectomy	0.79161	0.435253	logistic_regression	NO
CACNA1A	2020	operation_1498_0	Operation code	upper limb surgery	1.14082	0.259468	logistic_regression	NO
CACNA1A	2021	operation_1199_0	Operation code	ureteric surgery	-9.14128	0.959593	logistic_regression	NO
CACNA1A	2022	operation_1583_0	Operation code	urethral stricture surgery / dilatation	-14.1032	0.996775	logistic_regression	NO
CACNA1A	2023	operation_1431_0	Operation code	urethral surgery	-12.3327	0.98777	logistic_regression	NO
CACNA1A	2024	operation_1539_0	Operation code	uterine polypectomy/uterine polyps removed	2.16881	0.0352936	logistic_regression	NO
CACNA1A	2025	operation_1508_0	Operation code	uterine surgery	-17.1515	0.997524	logistic_regression	NO
CACNA1A	2026	operation_1361_0	Operation code	vaginal prolapse/colposuspension	0.277857	0.784727	logistic_regression	NO
CACNA1A	2027	operation_1586_0	Operation code	varicocoele / varicocele surgery	-15.1882	0.998608	logistic_regression	NO
CACNA1A	2028	operation_1479_0	Operation code	varicose vein surgery	-0.408931	0.57043	logistic_regression	NO
CACNA1A	2029	operation_1218_0	Operation code	vasectomy	0.275943	0.711144	logistic_regression	NO
CACNA1A	2030	operation_1393_0	Operation code	venous surgery/procedures	-11.2707	0.988656	logistic_regression	NO
CACNA1A	2031	operation_1480_0	Operation code	wisdom teeth surgery	-9.33589	0.814478	logistic_regression	NO
CACNA1A	2032	self_cancer_1061_0	Self reported illness: cancer	basal cell carcinoma	1.0585	0.141872	logistic_regression	NO
CACNA1A	2033	self_cancer_1035_0	Self reported illness: cancer	bladder cancer	-9.59125	0.955556	logistic_regression	NO
CACNA1A	2034	self_cancer_1032_0	Self reported illness: cancer	brain cancer / primary malignant brain tumour	-10.8482	0.989234	logistic_regression	NO
CACNA1A	2035	self_cancer_1002_0	Self reported illness: cancer	breast cancer	0.657604	0.276719	logistic_regression	NO
CACNA1A	2036	self_cancer_1041_0	Self reported illness: cancer	cervical cancer	-16.9954	0.997571	logistic_regression	NO
CACNA1A	2037	self_cancer_1055_0	Self reported illness: cancer	chronic lymphocytic	3.38194	0.00739203	firth_logistic_regression	NO
CACNA1A	2038	self_cancer_1072_0	Self reported illness: cancer	cin/pre-cancer cells cervix	-20.7319	0.999571	logistic_regression	NO
CACNA1A	2039	self_cancer_1022_0	Self reported illness: cancer	colon cancer/sigmoid cancer	-9.95949	0.954455	logistic_regression	NO
CACNA1A	2040	self_cancer_1052_0	Self reported illness: cancer	hodgkins lymphoma / hodgkins disease	-10.6771	0.982579	logistic_regression	NO
CACNA1A	2041	self_cancer_1034_0	Self reported illness: cancer	kidney/renal cell cancer	2.45928	0.0153609	logistic_regression	NO
CACNA1A	2042	self_cancer_1020_0	Self reported illness: cancer	large bowel cancer/colorectal cancer	-11.0038	0.981543	logistic_regression	NO
CACNA1A	2043	self_cancer_1006_0	Self reported illness: cancer	larynx/throat cancer	-12.3006	0.992078	logistic_regression	NO
CACNA1A	2044	self_cancer_1048_0	Self reported illness: cancer	leukaemia	-11.0329	0.989026	logistic_regression	NO
CACNA1A	2045	self_cancer_1024_0	Self reported illness: cancer	liver/hepatocellular cancer	-10.6672	0.989021	logistic_regression	NO
CACNA1A	2046	self_cancer_1001_0	Self reported illness: cancer	lung cancer	-12.3125	0.992303	logistic_regression	NO
CACNA1A	2047	self_cancer_1047_0	Self reported illness: cancer	lymphoma	-12.3108	0.995428	logistic_regression	NO
CACNA1A	2048	self_cancer_1059_0	Self reported illness: cancer	malignant melanoma	-9.83881	0.92854	logistic_regression	NO
CACNA1A	2049	self_cancer_1050_0	Self reported illness: cancer	multiple myeloma	-11.7268	0.992674	logistic_regression	NO
CACNA1A	2050	self_cancer_1053_0	Self reported illness: cancer	non-hodgkins lymphoma	-9.34394	0.958558	logistic_regression	NO
CACNA1A	2051	self_cancer_1060_0	Self reported illness: cancer	non-melanoma skin cancer	-9.13823	0.958779	logistic_regression	NO
CACNA1A	2052	self_cancer_1017_0	Self reported illness: cancer	oesophageal cancer	-13.8456	0.996736	logistic_regression	NO
CACNA1A	2053	self_cancer_1039_0	Self reported illness: cancer	ovarian cancer	-17.1533	0.998513	logistic_regression	NO
CACNA1A	2054	self_cancer_1063_0	Self reported illness: cancer	primary bone cancer	-10.6401	0.989322	logistic_regression	NO
CACNA1A	2055	self_cancer_1044_0	Self reported illness: cancer	prostate cancer	-17.734	0.997248	logistic_regression	NO
CACNA1A	2056	self_cancer_1023_0	Self reported illness: cancer	rectal cancer	-12.3126	0.992418	logistic_regression	NO
CACNA1A	2057	self_cancer_1073_0	Self reported illness: cancer	rodent ulcer	-15.1736	0.996431	logistic_regression	NO
CACNA1A	2058	self_cancer_1068_0	Self reported illness: cancer	sarcoma/fibrosarcoma	-12.0006	0.992757	logistic_regression	NO
CACNA1A	2059	self_cancer_1003_0	Self reported illness: cancer	skin cancer	-9.888	0.955506	logistic_regression	NO
CACNA1A	2060	self_cancer_1019_0	Self reported illness: cancer	small intestine/small bowel cancer	3.8788	0.00360593	firth_logistic_regression	NO
CACNA1A	2061	self_cancer_1062_0	Self reported illness: cancer	squamous cell carcinoma	-11.8936	0.988092	logistic_regression	NO
CACNA1A	2062	self_cancer_1018_0	Self reported illness: cancer	stomach cancer	-9.61228	0.984033	logistic_regression	NO
CACNA1A	2063	self_cancer_1045_0	Self reported illness: cancer	testicular cancer	-16.7734	0.998475	logistic_regression	NO
CACNA1A	2064	self_cancer_1065_0	Self reported illness: cancer	thyroid cancer	-10.7381	0.982337	logistic_regression	NO
CACNA1A	2065	self_cancer_1011_0	Self reported illness: cancer	tongue cancer	-12.3177	0.995381	logistic_regression	NO
CACNA1A	2066	self_cancer_99999_0	Self reported illness: cancer	unclassifiable	-11.1086	0.981479	logistic_regression	NO
CACNA1A	2067	self_cancer_1040_0	Self reported illness: cancer	uterine/endometrial cancer	-16.6222	0.99759	logistic_regression	NO
CACNA1A	2068	self_noncancer_1511_0	Self reported illness: non-cancer	abdominal hernia	-14.2655	0.99644	logistic_regression	NO
CACNA1A	2069	self_noncancer_1663_0	Self reported illness: non-cancer	abnormal smear (cervix)	-16.7989	0.998426	logistic_regression	NO
CACNA1A	2070	self_noncancer_1548_0	Self reported illness: non-cancer	acne/acne vulgaris	-14.4326	0.996537	logistic_regression	NO
CACNA1A	2071	self_noncancer_1256_0	Self reported illness: non-cancer	acute infective polyneuritis/guillain-barre syndrome	-9.82218	0.983916	logistic_regression	NO
CACNA1A	2072	self_noncancer_1234_0	Self reported illness: non-cancer	adrenocortical insufficiency/addison's disease	3.68284	0.00318591	firth_logistic_regression	NO
CACNA1A	2073	self_noncancer_1408_0	Self reported illness: non-cancer	alcohol dependency	-11	0.98134	logistic_regression	NO
CACNA1A	2074	self_noncancer_1386_0	Self reported illness: non-cancer	allergy or anaphylactic reaction to drug	0.417943	0.679793	logistic_regression	NO
CACNA1A	2075	self_noncancer_1385_0	Self reported illness: non-cancer	allergy or anaphylactic reaction to food	1.17517	0.245326	logistic_regression	NO
CACNA1A	2076	self_noncancer_1670_0	Self reported illness: non-cancer	allergy to elastoplast	-14.0207	0.996673	logistic_regression	NO
CACNA1A	2077	self_noncancer_1668_0	Self reported illness: non-cancer	allergy to house dust mite	-10.6121	0.98193	logistic_regression	NO
CACNA1A	2078	self_noncancer_1374_0	Self reported illness: non-cancer	allergy/hypersensitivity/anaphylaxis	-9.66382	0.929195	logistic_regression	NO
CACNA1A	2079	self_noncancer_1667_0	Self reported illness: non-cancer	alopecia / hair loss	-15.4889	0.998603	logistic_regression	NO
CACNA1A	2080	self_noncancer_1446_0	Self reported illness: non-cancer	anaemia	-11.3624	0.981255	logistic_regression	NO
CACNA1A	2081	self_noncancer_1504_0	Self reported illness: non-cancer	anal fissure	-15.0776	0.997831	logistic_regression	NO
CACNA1A	2082	self_noncancer_1074_0	Self reported illness: non-cancer	angina	-10.2048	0.871473	logistic_regression	NO
CACNA1A	2083	self_noncancer_1313_0	Self reported illness: non-cancer	ankylosing spondylitis	-10.5413	0.971655	logistic_regression	NO
CACNA1A	2084	self_noncancer_1470_0	Self reported illness: non-cancer	anorexia/bulimia/other eating disorder	-11.3714	0.98783	logistic_regression	NO
CACNA1A	2085	self_noncancer_1287_0	Self reported illness: non-cancer	anxiety/panic attacks	-9.47882	0.885958	logistic_regression	NO
CACNA1A	2086	self_noncancer_1502_0	Self reported illness: non-cancer	appendicitis	0.331923	0.745886	logistic_regression	NO
CACNA1A	2087	self_noncancer_1538_0	Self reported illness: non-cancer	arthritis (nos)	-14.1125	0.985097	logistic_regression	NO
CACNA1A	2088	self_noncancer_1120_0	Self reported illness: non-cancer	asbestosis	-10.6294	0.987989	logistic_regression	NO
CACNA1A	2089	self_noncancer_1111_0	Self reported illness: non-cancer	asthma	0.219182	0.542873	logistic_regression	NO
CACNA1A	2090	self_noncancer_1471_0	Self reported illness: non-cancer	atrial fibrillation	0.545564	0.590546	logistic_regression	NO
CACNA1A	2091	self_noncancer_1483_0	Self reported illness: non-cancer	atrial flutter	-15.2289	0.998682	logistic_regression	NO
CACNA1A	2092	self_noncancer_1534_0	Self reported illness: non-cancer	back pain	-14.6093	0.990791	logistic_regression	NO
CACNA1A	2093	self_noncancer_1294_0	Self reported illness: non-cancer	back problem	-9.45627	0.886292	logistic_regression	NO
CACNA1A	2094	self_noncancer_1250_0	Self reported illness: non-cancer	bell's palsy/facial nerve palsy	-9.67309	0.973914	logistic_regression	NO
CACNA1A	2095	self_noncancer_1525_0	Self reported illness: non-cancer	benign / essential tremor	-14.5983	0.99792	logistic_regression	NO
CACNA1A	2096	self_noncancer_1666_0	Self reported illness: non-cancer	benign breast lump	-13.8087	0.990578	logistic_regression	NO
CACNA1A	2097	self_noncancer_1683_0	Self reported illness: non-cancer	benign neuroma	-15.5074	0.998633	logistic_regression	NO
CACNA1A	2098	self_noncancer_1201_0	Self reported illness: non-cancer	bladder problem (not cancer)	-9.5439	0.929971	logistic_regression	NO
CACNA1A	2099	self_noncancer_1613_0	Self reported illness: non-cancer	blepharitis / eyelid infection	-14.9925	0.997912	logistic_regression	NO
CACNA1A	2100	self_noncancer_1454_0	Self reported illness: non-cancer	blistering/desquamating skin disorder	-11.0829	0.981774	logistic_regression	NO
CACNA1A	2101	self_noncancer_1293_0	Self reported illness: non-cancer	bone disorder	-11.5782	0.980896	logistic_regression	NO
CACNA1A	2102	self_noncancer_1602_0	Self reported illness: non-cancer	bowel / intestinal obstruction	-15.5369	0.99857	logistic_regression	NO
CACNA1A	2103	self_noncancer_1516_0	Self reported illness: non-cancer	bph / benign prostatic hypertrophy	-19.8223	0.999571	logistic_regression	NO
CACNA1A	2104	self_noncancer_1491_0	Self reported illness: non-cancer	brain haemorrhage	-15.3827	0.998634	logistic_regression	NO
CACNA1A	2105	self_noncancer_1367_0	Self reported illness: non-cancer	breast cysts	-10.1315	0.951672	logistic_regression	NO
CACNA1A	2106	self_noncancer_1364_0	Self reported illness: non-cancer	breast disease (not cancer)	-12.2152	0.992079	logistic_regression	NO
CACNA1A	2107	self_noncancer_1560_0	Self reported illness: non-cancer	breast fibroadenoma	-18.6507	0.999611	logistic_regression	NO
CACNA1A	2108	self_noncancer_1114_0	Self reported illness: non-cancer	bronchiectasis	-9.59351	0.956894	logistic_regression	NO
CACNA1A	2109	self_noncancer_1412_0	Self reported illness: non-cancer	bronchitis	-8.82837	0.893583	logistic_regression	NO
CACNA1A	2110	self_noncancer_1407_0	Self reported illness: non-cancer	burns	-10.371	0.982624	logistic_regression	NO
CACNA1A	2111	self_noncancer_1620_0	Self reported illness: non-cancer	bursitis	-15.9244	0.998619	logistic_regression	NO
CACNA1A	2112	self_noncancer_1079_0	Self reported illness: non-cancer	cardiomyopathy	-11.3142	0.988662	logistic_regression	NO
CACNA1A	2113	self_noncancer_1541_0	Self reported illness: non-cancer	carpal tunnel syndrome	-14.3694	0.994399	logistic_regression	NO
CACNA1A	2114	self_noncancer_1278_0	Self reported illness: non-cancer	cataract	-0.244019	0.810047	logistic_regression	NO
CACNA1A	2115	self_noncancer_1625_0	Self reported illness: non-cancer	cellulitis	-14.4726	0.996627	logistic_regression	NO
CACNA1A	2116	self_noncancer_1425_0	Self reported illness: non-cancer	cerebral aneurysm	-12.3144	0.992554	logistic_regression	NO
CACNA1A	2117	self_noncancer_1433_0	Self reported illness: non-cancer	cerebral palsy	-12.4518	0.995324	logistic_regression	NO
CACNA1A	2118	self_noncancer_1554_0	Self reported illness: non-cancer	cervical intra-epithelial neoplasia (cin) / precancerous cells cervix	-16.4078	0.998446	logistic_regression	NO
CACNA1A	2119	self_noncancer_1555_0	Self reported illness: non-cancer	cervical polyps	-16.9141	0.99904	logistic_regression	NO
CACNA1A	2120	self_noncancer_1478_0	Self reported illness: non-cancer	cervical spondylosis	1.35404	0.0620051	logistic_regression	NO
CACNA1A	2121	self_noncancer_1571_0	Self reported illness: non-cancer	chickenpox	-0.17469	0.862991	logistic_regression	NO
CACNA1A	2122	self_noncancer_1163_0	Self reported illness: non-cancer	cholecystitis	-10.7378	0.982086	logistic_regression	NO
CACNA1A	2123	self_noncancer_1162_0	Self reported illness: non-cancer	cholelithiasis/gall stones	0.486792	0.501971	logistic_regression	NO
CACNA1A	2124	self_noncancer_1482_0	Self reported illness: non-cancer	chronic fatigue syndrome	-10.3098	0.95394	logistic_regression	NO
CACNA1A	2125	self_noncancer_1112_0	Self reported illness: non-cancer	chronic obstructive airways disease/copd	-9.10716	0.93209	logistic_regression	NO
CACNA1A	2126	self_noncancer_1416_0	Self reported illness: non-cancer	chronic sinusitis	-8.76058	0.895228	logistic_regression	NO
CACNA1A	2127	self_noncancer_1455_0	Self reported illness: non-cancer	chronic skin ulcers	-14.3567	0.997997	logistic_regression	NO
CACNA1A	2128	self_noncancer_1258_0	Self reported illness: non-cancer	chronic/degenerative neurological problem	-10.447	0.989353	logistic_regression	NO
CACNA1A	2129	self_noncancer_1445_0	Self reported illness: non-cancer	clotting disorder/excessive bleeding	-11.7637	0.988255	logistic_regression	NO
CACNA1A	2130	self_noncancer_1459_0	Self reported illness: non-cancer	colitis/not crohns or ulcerative colitis	-9.74698	0.956966	logistic_regression	NO
CACNA1A	2131	self_noncancer_1373_0	Self reported illness: non-cancer	connective tissue disorder	-10.8784	0.989007	logistic_regression	NO
CACNA1A	2132	self_noncancer_1599_0	Self reported illness: non-cancer	constipation	-15.8688	0.997723	logistic_regression	NO
CACNA1A	2133	self_noncancer_1669_0	Self reported illness: non-cancer	contact dermatitis	-13.9949	0.996712	logistic_regression	NO
CACNA1A	2134	self_noncancer_1249_0	Self reported illness: non-cancer	cranial nerve problem/palsy	-12.1127	0.992554	logistic_regression	NO
CACNA1A	2135	self_noncancer_1462_0	Self reported illness: non-cancer	crohns disease	-9.77179	0.956927	logistic_regression	NO
CACNA1A	2136	self_noncancer_1514_0	Self reported illness: non-cancer	cystitis	-13.9468	0.994485	logistic_regression	NO
CACNA1A	2137	self_noncancer_1094_0	Self reported illness: non-cancer	deep venous thrombosis (dvt)	-0.327588	0.745502	logistic_regression	NO
CACNA1A	2138	self_noncancer_1290_0	Self reported illness: non-cancer	deliberate self-harm/suicide attempt	-13.8966	0.99682	logistic_regression	NO
CACNA1A	2139	self_noncancer_1263_0	Self reported illness: non-cancer	dementia/alzheimers/cognitive impairment	-14.5695	0.997906	logistic_regression	NO
CACNA1A	2140	self_noncancer_1286_0	Self reported illness: non-cancer	depression	-0.778563	0.279752	logistic_regression	NO
CACNA1A	2141	self_noncancer_1220_0	Self reported illness: non-cancer	diabetes	-0.240801	0.738912	logistic_regression	NO
CACNA1A	2142	self_noncancer_1276_0	Self reported illness: non-cancer	diabetic eye disease	-9.21774	0.956527	logistic_regression	NO
CACNA1A	2143	self_noncancer_1468_0	Self reported illness: non-cancer	diabetic neuropathy/ulcers	-15.5147	0.99867	logistic_regression	NO
CACNA1A	2144	self_noncancer_1533_0	Self reported illness: non-cancer	disc degeneration	-14.3636	0.994363	logistic_regression	NO
CACNA1A	2145	self_noncancer_1532_0	Self reported illness: non-cancer	disc problem	-14.5461	0.996565	logistic_regression	NO
CACNA1A	2146	self_noncancer_1458_0	Self reported illness: non-cancer	diverticular disease/diverticulitis	0.17373	0.863582	logistic_regression	NO
CACNA1A	2147	self_noncancer_1529_0	Self reported illness: non-cancer	dry eyes	-14.5	0.994272	logistic_regression	NO
CACNA1A	2148	self_noncancer_1457_0	Self reported illness: non-cancer	duodenal ulcer	-10.1934	0.953796	logistic_regression	NO
CACNA1A	2149	self_noncancer_1544_0	Self reported illness: non-cancer	dupuytren's contracture	-14.7078	0.99654	logistic_regression	NO
CACNA1A	2150	self_noncancer_1664_0	Self reported illness: non-cancer	dysmenorrhoea / dysmenorrhea	-17.17	0.998992	logistic_regression	NO
CACNA1A	2151	self_noncancer_1510_0	Self reported illness: non-cancer	dyspepsia / indigestion	-14.292	0.994477	logistic_regression	NO
CACNA1A	2152	self_noncancer_1415_0	Self reported illness: non-cancer	ear/vestibular disorder	0.61379	0.543406	logistic_regression	NO
CACNA1A	2153	self_noncancer_1558_0	Self reported illness: non-cancer	ectopic pregnancy	-16.3237	0.998478	logistic_regression	NO
CACNA1A	2154	self_noncancer_1452_0	Self reported illness: non-cancer	eczema/dermatitis	0.81559	0.115371	logistic_regression	NO
CACNA1A	2155	self_noncancer_1472_0	Self reported illness: non-cancer	emphysema	-11.8805	0.992625	logistic_regression	NO
CACNA1A	2156	self_noncancer_1113_0	Self reported illness: non-cancer	emphysema/chronic bronchitis	0.660203	0.361004	logistic_regression	NO
CACNA1A	2157	self_noncancer_1246_0	Self reported illness: non-cancer	encephalitis	-11.2178	0.98886	logistic_regression	NO
CACNA1A	2158	self_noncancer_1402_0	Self reported illness: non-cancer	endometriosis	1.29904	0.074797	logistic_regression	NO
CACNA1A	2159	self_noncancer_1396_0	Self reported illness: non-cancer	enlarged prostate	-17.2508	0.995629	logistic_regression	NO
CACNA1A	2160	self_noncancer_1264_0	Self reported illness: non-cancer	epilepsy	0.620578	0.538345	logistic_regression	NO
CACNA1A	2161	self_noncancer_1518_0	Self reported illness: non-cancer	erectile dysfunction / impotence	-16.8817	0.999009	logistic_regression	NO
CACNA1A	2162	self_noncancer_1072_0	Self reported illness: non-cancer	essential hypertension	0.784065	0.439538	logistic_regression	NO
CACNA1A	2163	self_noncancer_1274_0	Self reported illness: non-cancer	eye infection	-10.6496	0.982648	logistic_regression	NO
CACNA1A	2164	self_noncancer_1279_0	Self reported illness: non-cancer	eye trauma	2.37812	0.0190758	logistic_regression	NO
CACNA1A	2165	self_noncancer_1242_0	Self reported illness: non-cancer	eye/eyelid problem	-10.7446	0.952505	logistic_regression	NO
CACNA1A	2166	self_noncancer_1403_0	Self reported illness: non-cancer	female infertility	-17.0046	0.998501	logistic_regression	NO
CACNA1A	2167	self_noncancer_1605_0	Self reported illness: non-cancer	femoral hernia	-16.3886	0.999082	logistic_regression	NO
CACNA1A	2168	self_noncancer_1366_0	Self reported illness: non-cancer	fibrocystic disease	-12.3463	0.995004	logistic_regression	NO
CACNA1A	2169	self_noncancer_1542_0	Self reported illness: non-cancer	fibromyalgia	-14.2902	0.994298	logistic_regression	NO
CACNA1A	2170	self_noncancer_1562_0	Self reported illness: non-cancer	food intolerance	-13.5913	0.994857	logistic_regression	NO
CACNA1A	2171	self_noncancer_1631_0	Self reported illness: non-cancer	fracture clavicle / collar bone	-8.98069	0.956744	logistic_regression	NO
CACNA1A	2172	self_noncancer_1629_0	Self reported illness: non-cancer	fracture face / orbit / eye socket	-15.8163	0.99851	logistic_regression	NO
CACNA1A	2173	self_noncancer_1653_0	Self reported illness: non-cancer	fracture fibula	2.36522	0.0208791	logistic_regression	NO
CACNA1A	2174	self_noncancer_1639_0	Self reported illness: non-cancer	fracture finger	-14.1254	0.994408	logistic_regression	NO
CACNA1A	2175	self_noncancer_1654_0	Self reported illness: non-cancer	fracture foot	-13.4988	0.994772	logistic_regression	NO
CACNA1A	2176	self_noncancer_1634_0	Self reported illness: non-cancer	fracture forearm / wrist	-14.5492	0.994279	logistic_regression	NO
CACNA1A	2177	self_noncancer_1638_0	Self reported illness: non-cancer	fracture hand	-15.2111	0.997782	logistic_regression	NO
CACNA1A	2178	self_noncancer_1627_0	Self reported illness: non-cancer	fracture jaw	-15.7451	0.998542	logistic_regression	NO
CACNA1A	2179	self_noncancer_1651_0	Self reported illness: non-cancer	fracture lower leg / ankle	-9.08418	0.928835	logistic_regression	NO
CACNA1A	2180	self_noncancer_1655_0	Self reported illness: non-cancer	fracture metatarsal	-15.308	0.997813	logistic_regression	NO
CACNA1A	2181	self_noncancer_1648_0	Self reported illness: non-cancer	fracture neck of femur / hip	-15.1718	0.9978	logistic_regression	NO
CACNA1A	2182	self_noncancer_1628_0	Self reported illness: non-cancer	fracture nose	-9.92664	0.97095	logistic_regression	NO
CACNA1A	2183	self_noncancer_1650_0	Self reported illness: non-cancer	fracture patella / knee	3.27617	0.00897931	firth_logistic_regression	NO
CACNA1A	2184	self_noncancer_1647_0	Self reported illness: non-cancer	fracture pelvis	-15.8174	0.998603	logistic_regression	NO
CACNA1A	2185	self_noncancer_1635_0	Self reported illness: non-cancer	fracture radius	-14.2613	0.996643	logistic_regression	NO
CACNA1A	2186	self_noncancer_1644_0	Self reported illness: non-cancer	fracture rib	-10.8898	0.980935	logistic_regression	NO
CACNA1A	2187	self_noncancer_1649_0	Self reported illness: non-cancer	fracture shaft of femur	-16.0766	0.998539	logistic_regression	NO
CACNA1A	2188	self_noncancer_1632_0	Self reported illness: non-cancer	fracture shoulder / scapula	-14.2705	0.996655	logistic_regression	NO
CACNA1A	2189	self_noncancer_1626_0	Self reported illness: non-cancer	fracture skull / head	-15.287	0.997752	logistic_regression	NO
CACNA1A	2190	self_noncancer_1640_0	Self reported illness: non-cancer	fracture thumb	-15.8415	0.99858	logistic_regression	NO
CACNA1A	2191	self_noncancer_1652_0	Self reported illness: non-cancer	fracture tibia	2.30108	0.0250986	logistic_regression	NO
CACNA1A	2192	self_noncancer_1656_0	Self reported illness: non-cancer	fracture toe	-14.7235	0.996545	logistic_regression	NO
CACNA1A	2193	self_noncancer_1636_0	Self reported illness: non-cancer	fracture ulna	-14.7969	0.997806	logistic_regression	NO
CACNA1A	2194	self_noncancer_1633_0	Self reported illness: non-cancer	fracture upper arm / humerus / elbow	-8.54941	0.933308	logistic_regression	NO
CACNA1A	2195	self_noncancer_1646_0	Self reported illness: non-cancer	fracture vertebra / crush fracture / vertebral collapse	-14.575	0.996533	logistic_regression	NO
CACNA1A	2196	self_noncancer_1637_0	Self reported illness: non-cancer	fracture wrist / colles fracture	-13.8864	0.991145	logistic_regression	NO
CACNA1A	2197	self_noncancer_1161_0	Self reported illness: non-cancer	gall bladder disease	-12.3249	0.992463	logistic_regression	NO
CACNA1A	2198	self_noncancer_1142_0	Self reported illness: non-cancer	gastric/stomach ulcers	-9.71241	0.928515	logistic_regression	NO
CACNA1A	2199	self_noncancer_1143_0	Self reported illness: non-cancer	gastritis/gastric erosions	-11.5023	0.980864	logistic_regression	NO
CACNA1A	2200	self_noncancer_1138_0	Self reported illness: non-cancer	gastro-oesophageal reflux (gord) / gastric reflux	-0.554108	0.44166	logistic_regression	NO
CACNA1A	2201	self_noncancer_1509_0	Self reported illness: non-cancer	gastroenteritis/dysentry	-14.0175	0.996797	logistic_regression	NO
CACNA1A	2202	self_noncancer_1191_0	Self reported illness: non-cancer	gastrointestinal bleeding	-11.6517	0.992667	logistic_regression	NO
CACNA1A	2203	self_noncancer_1221_0	Self reported illness: non-cancer	gestational diabetes	-10.9863	0.988785	logistic_regression	NO
CACNA1A	2204	self_noncancer_1073_0	Self reported illness: non-cancer	gestational hypertension/pre-eclampsia	-10.0109	0.952419	logistic_regression	NO
CACNA1A	2205	self_noncancer_1277_0	Self reported illness: non-cancer	glaucoma	-9.08825	0.888828	logistic_regression	NO
CACNA1A	2206	self_noncancer_1466_0	Self reported illness: non-cancer	gout	-9.1224	0.882355	logistic_regression	NO
CACNA1A	2207	self_noncancer_1522_0	Self reported illness: non-cancer	grave's disease	-14.2626	0.997956	logistic_regression	NO
CACNA1A	2208	self_noncancer_1348_0	Self reported illness: non-cancer	gynaecological disorder (not cancer)	-20.2363	0.999597	logistic_regression	NO
CACNA1A	2209	self_noncancer_1507_0	Self reported illness: non-cancer	haemochromatosis	-14.9121	0.998677	logistic_regression	NO
CACNA1A	2210	self_noncancer_1505_0	Self reported illness: non-cancer	haemorrhoids / piles	-8.79117	0.932292	logistic_regression	NO
CACNA1A	2211	self_noncancer_1387_0	Self reported illness: non-cancer	hayfever/allergic rhinitis	-0.678413	0.346445	logistic_regression	NO
CACNA1A	2212	self_noncancer_1266_0	Self reported illness: non-cancer	head injury	-10.7516	0.970819	logistic_regression	NO
CACNA1A	2213	self_noncancer_1436_0	Self reported illness: non-cancer	headaches (not migraine)	-8.84535	0.892833	logistic_regression	NO
CACNA1A	2214	self_noncancer_1077_0	Self reported illness: non-cancer	heart arrhythmia	-11.4709	0.969014	logistic_regression	NO
CACNA1A	2215	self_noncancer_1075_0	Self reported illness: non-cancer	heart attack/myocardial infarction	-9.8009	0.87565	logistic_regression	NO
CACNA1A	2216	self_noncancer_1076_0	Self reported illness: non-cancer	heart failure/pulmonary odema	-12.3071	0.992376	logistic_regression	NO
CACNA1A	2217	self_noncancer_1078_0	Self reported illness: non-cancer	heart valve problem/heart murmur	-9.69119	0.929412	logistic_regression	NO
CACNA1A	2218	self_noncancer_1066_0	Self reported illness: non-cancer	heart/cardiac problem	-10.8884	0.970698	logistic_regression	NO
CACNA1A	2219	self_noncancer_1442_0	Self reported illness: non-cancer	helicobacter pylori	-8.86253	0.93363	logistic_regression	NO
CACNA1A	2220	self_noncancer_1155_0	Self reported illness: non-cancer	hepatitis	-11.7223	0.988309	logistic_regression	NO
CACNA1A	2221	self_noncancer_1578_0	Self reported illness: non-cancer	hepatitis a	-13.8988	0.996832	logistic_regression	NO
CACNA1A	2222	self_noncancer_1451_0	Self reported illness: non-cancer	hereditary/genetic haematological disorder	-9.40367	0.974657	logistic_regression	NO
CACNA1A	2223	self_noncancer_1575_0	Self reported illness: non-cancer	herpes simplex	-14.2148	0.996728	logistic_regression	NO
CACNA1A	2224	self_noncancer_1474_0	Self reported illness: non-cancer	hiatus hernia	-0.509361	0.614132	logistic_regression	NO
CACNA1A	2225	self_noncancer_1473_0	Self reported illness: non-cancer	high cholesterol	0.310985	0.365853	logistic_regression	NO
CACNA1A	2226	self_noncancer_1439_0	Self reported illness: non-cancer	hiv/aids	-13.3557	0.996587	logistic_regression	NO
CACNA1A	2227	self_noncancer_1065_0	Self reported illness: non-cancer	hypertension	-0.310927	0.316207	logistic_regression	NO
CACNA1A	2228	self_noncancer_1225_0	Self reported illness: non-cancer	hyperthyroidism/thyrotoxicosis	-9.84413	0.927339	logistic_regression	NO
CACNA1A	2229	self_noncancer_1430_0	Self reported illness: non-cancer	hypopituitarism	-11.8219	0.992774	logistic_regression	NO
CACNA1A	2230	self_noncancer_1226_0	Self reported illness: non-cancer	hypothyroidism/myxoedema	-0.186913	0.754409	logistic_regression	NO
CACNA1A	2231	self_noncancer_1567_0	Self reported illness: non-cancer	infectious mononucleosis / glandular fever / epstein barr virus (ebv)	-14.4267	0.994605	logistic_regression	NO
CACNA1A	2232	self_noncancer_1156_0	Self reported illness: non-cancer	infective/viral hepatitis	-11.5168	0.980612	logistic_regression	NO
CACNA1A	2233	self_noncancer_1461_0	Self reported illness: non-cancer	inflammatory bowel disease	-11.6508	0.9929	logistic_regression	NO
CACNA1A	2234	self_noncancer_1513_0	Self reported illness: non-cancer	inguinal hernia	0.991672	0.343751	logistic_regression	NO
CACNA1A	2235	self_noncancer_1616_0	Self reported illness: non-cancer	insomnia	-15.5684	0.9977	logistic_regression	NO
CACNA1A	2236	self_noncancer_1115_0	Self reported illness: non-cancer	interstitial lung disease	-10.4631	0.988914	logistic_regression	NO
CACNA1A	2237	self_noncancer_1530_0	Self reported illness: non-cancer	iritis	-15.015	0.997843	logistic_regression	NO
CACNA1A	2238	self_noncancer_1330_0	Self reported illness: non-cancer	iron deficiency anaemia	-9.48281	0.929498	logistic_regression	NO
CACNA1A	2239	self_noncancer_1485_0	Self reported illness: non-cancer	irregular heart beat	-14.4584	0.994461	logistic_regression	NO
CACNA1A	2240	self_noncancer_1154_0	Self reported illness: non-cancer	irritable bowel syndrome	0.10385	0.885462	logistic_regression	NO
CACNA1A	2241	self_noncancer_1508_0	Self reported illness: non-cancer	jaundice (unknown cause)	-12.864	0.991944	logistic_regression	NO
CACNA1A	2242	self_noncancer_1295_0	Self reported illness: non-cancer	joint disorder	-10.1595	0.954768	logistic_regression	NO
CACNA1A	2243	self_noncancer_1537_0	Self reported illness: non-cancer	joint pain	-14.0263	0.991109	logistic_regression	NO
CACNA1A	2244	self_noncancer_1197_0	Self reported illness: non-cancer	kidney stone/ureter stone/bladder stone	-8.67634	0.894937	logistic_regression	NO
CACNA1A	2245	self_noncancer_1499_0	Self reported illness: non-cancer	labyrinthitis	-14.2774	0.996681	logistic_regression	NO
CACNA1A	2246	self_noncancer_1087_0	Self reported illness: non-cancer	leg claudication/ intermittent claudication	-11.6588	0.987816	logistic_regression	NO
CACNA1A	2247	self_noncancer_1549_0	Self reported illness: non-cancer	lichen planus	-14.9956	0.997856	logistic_regression	NO
CACNA1A	2248	self_noncancer_1550_0	Self reported illness: non-cancer	lichen sclerosis	-14.0489	0.996551	logistic_regression	NO
CACNA1A	2249	self_noncancer_1158_0	Self reported illness: non-cancer	liver failure/cirrhosis	-12.2713	0.992565	logistic_regression	NO
CACNA1A	2250	self_noncancer_1136_0	Self reported illness: non-cancer	liver/biliary/pancreas problem	-9.12125	0.959551	logistic_regression	NO
CACNA1A	2251	self_noncancer_1327_0	Self reported illness: non-cancer	low platelets/platelet disorder	-9.61014	0.974125	logistic_regression	NO
CACNA1A	2252	self_noncancer_1495_0	Self reported illness: non-cancer	lymphoedema	-13.6563	0.996703	logistic_regression	NO
CACNA1A	2253	self_noncancer_1528_0	Self reported illness: non-cancer	macular degeneration	-14.5078	0.996569	logistic_regression	NO
CACNA1A	2254	self_noncancer_1456_0	Self reported illness: non-cancer	malabsorption/coeliac disease	-10.2884	0.954448	logistic_regression	NO
CACNA1A	2255	self_noncancer_1441_0	Self reported illness: non-cancer	malaria	-10.8699	0.981902	logistic_regression	NO
CACNA1A	2256	self_noncancer_1291_0	Self reported illness: non-cancer	mania/bipolar disorder/manic depression	-10.6792	0.971397	logistic_regression	NO
CACNA1A	2257	self_noncancer_1568_0	Self reported illness: non-cancer	measles / morbillivirus	0.0385368	0.96962	logistic_regression	NO
CACNA1A	2258	self_noncancer_1421_0	Self reported illness: non-cancer	meniere's disease	-10.8011	0.970946	logistic_regression	NO
CACNA1A	2259	self_noncancer_1247_0	Self reported illness: non-cancer	meningitis	1.29065	0.200914	logistic_regression	NO
CACNA1A	2260	self_noncancer_1665_0	Self reported illness: non-cancer	menopausal symptoms / menopause	-19.8058	0.999598	logistic_regression	NO
CACNA1A	2261	self_noncancer_1556_0	Self reported illness: non-cancer	menorrhagia (unknown cause)	1.25679	0.229637	logistic_regression	NO
CACNA1A	2262	self_noncancer_1265_0	Self reported illness: non-cancer	migraine	0.64951	0.213322	logistic_regression	NO
CACNA1A	2263	self_noncancer_1559_0	Self reported illness: non-cancer	miscarriage	-16.698	0.997443	logistic_regression	NO
CACNA1A	2264	self_noncancer_1585_0	Self reported illness: non-cancer	mitral regurgitation / incompetence	-15.3953	0.998612	logistic_regression	NO
CACNA1A	2265	self_noncancer_1261_0	Self reported illness: non-cancer	multiple sclerosis	1.41394	0.161934	logistic_regression	NO
CACNA1A	2266	self_noncancer_1569_0	Self reported illness: non-cancer	mumps / epidemic parotitis	-11.8572	0.967457	logistic_regression	NO
CACNA1A	2267	self_noncancer_1406_0	Self reported illness: non-cancer	muscle or soft tissue injuries	-8.61464	0.894742	logistic_regression	NO
CACNA1A	2268	self_noncancer_1297_0	Self reported illness: non-cancer	muscle/soft tissue problem	0.689248	0.495008	logistic_regression	NO
CACNA1A	2269	self_noncancer_1322_0	Self reported illness: non-cancer	myositis/myopathy	-11.6836	0.992858	logistic_regression	NO
CACNA1A	2270	self_noncancer_1417_0	Self reported illness: non-cancer	nasal polyps	-11.1202	0.969639	logistic_regression	NO
CACNA1A	2271	self_noncancer_1413_0	Self reported illness: non-cancer	nasal/sinus disorder	-9.96295	0.95603	logistic_regression	NO
CACNA1A	2272	self_noncancer_1545_0	Self reported illness: non-cancer	neck problem/injury	-14.5739	0.996607	logistic_regression	NO
CACNA1A	2273	self_noncancer_1608_0	Self reported illness: non-cancer	nephritis	-15.3071	0.99867	logistic_regression	NO
CACNA1A	2274	self_noncancer_1288_0	Self reported illness: non-cancer	nervous breakdown	-9.13892	0.959416	logistic_regression	NO
CACNA1A	2275	self_noncancer_1157_0	Self reported illness: non-cancer	non-infective hepatitis	-10.7569	0.982324	logistic_regression	NO
CACNA1A	2276	self_noncancer_1134_0	Self reported illness: non-cancer	oesophageal disorder	-9.12072	0.974971	logistic_regression	NO
CACNA1A	2277	self_noncancer_1139_0	Self reported illness: non-cancer	oesophagitis/barretts oesophagus	-10.915	0.970347	logistic_regression	NO
CACNA1A	2278	self_noncancer_1435_0	Self reported illness: non-cancer	optic neuritis	-11.534	0.99294	logistic_regression	NO
CACNA1A	2279	self_noncancer_1465_0	Self reported illness: non-cancer	osteoarthritis	-0.504226	0.335288	logistic_regression	NO
CACNA1A	2280	self_noncancer_1308_0	Self reported illness: non-cancer	osteomyelitis	-11.1194	0.981803	logistic_regression	NO
CACNA1A	2281	self_noncancer_1617_0	Self reported illness: non-cancer	osteopenia	-13.7419	0.990907	logistic_regression	NO
CACNA1A	2282	self_noncancer_1309_0	Self reported illness: non-cancer	osteoporosis	-10.6261	0.918537	logistic_regression	NO
CACNA1A	2283	self_noncancer_1137_0	Self reported illness: non-cancer	other abdominal problem	-11.9098	0.988091	logistic_regression	NO
CACNA1A	2284	self_noncancer_1467_0	Self reported illness: non-cancer	other joint disorder	-11.5438	0.968586	logistic_regression	NO
CACNA1A	2285	self_noncancer_1434_0	Self reported illness: non-cancer	other neurological problem	-11.0988	0.970208	logistic_regression	NO
CACNA1A	2286	self_noncancer_1405_0	Self reported illness: non-cancer	other renal/kidney problem	1.24472	0.217529	logistic_regression	NO
CACNA1A	2287	self_noncancer_1117_0	Self reported illness: non-cancer	other respiratory problems	-12.2714	0.987699	logistic_regression	NO
CACNA1A	2288	self_noncancer_1420_0	Self reported illness: non-cancer	otosclerosis	3.8464	0.00347151	firth_logistic_regression	NO
CACNA1A	2289	self_noncancer_1349_0	Self reported illness: non-cancer	ovarian cyst or cysts	1.79461	0.0111292	firth_logistic_regression	NO
CACNA1A	2290	self_noncancer_1165_0	Self reported illness: non-cancer	pancreatitis	-11.4585	0.981246	logistic_regression	NO
CACNA1A	2291	self_noncancer_1229_0	Self reported illness: non-cancer	parathyroid gland problem (not cancer)	-11.5065	0.992797	logistic_regression	NO
CACNA1A	2292	self_noncancer_1230_0	Self reported illness: non-cancer	parathyroid hyperplasia/adenoma	-12.4531	0.995297	logistic_regression	NO
CACNA1A	2293	self_noncancer_1262_0	Self reported illness: non-cancer	parkinsons disease	-11.3277	0.980866	logistic_regression	NO
CACNA1A	2294	self_noncancer_1400_0	Self reported illness: non-cancer	peptic ulcer	-11.7483	0.98803	logistic_regression	NO
CACNA1A	2295	self_noncancer_1080_0	Self reported illness: non-cancer	pericardial problem	-15.0914	0.997885	logistic_regression	NO
CACNA1A	2296	self_noncancer_1589_0	Self reported illness: non-cancer	pericarditis	-14.4891	0.997838	logistic_regression	NO
CACNA1A	2297	self_noncancer_1254_0	Self reported illness: non-cancer	peripheral nerve disorder	-11.9473	0.992758	logistic_regression	NO
CACNA1A	2298	self_noncancer_1394_0	Self reported illness: non-cancer	peripheral nerve injury	-11.1165	0.988824	logistic_regression	NO
CACNA1A	2299	self_noncancer_1255_0	Self reported illness: non-cancer	peripheral neuropathy	-9.10108	0.959436	logistic_regression	NO
CACNA1A	2300	self_noncancer_1067_0	Self reported illness: non-cancer	peripheral vascular disease	-12.2909	0.987673	logistic_regression	NO
CACNA1A	2301	self_noncancer_1190_0	Self reported illness: non-cancer	peritonitis	-9.93451	0.955702	logistic_regression	NO
CACNA1A	2302	self_noncancer_1331_0	Self reported illness: non-cancer	pernicious anaemia	-9.96586	0.955234	logistic_regression	NO
CACNA1A	2303	self_noncancer_1238_0	Self reported illness: non-cancer	pituitary adenoma/tumour	3.39903	0.00710636	firth_logistic_regression	NO
CACNA1A	2304	self_noncancer_1540_0	Self reported illness: non-cancer	plantar fascitis	3.64238	0.00486182	firth_logistic_regression	NO
CACNA1A	2305	self_noncancer_1125_0	Self reported illness: non-cancer	pleurisy	1.313	0.193352	logistic_regression	NO
CACNA1A	2306	self_noncancer_1398_0	Self reported illness: non-cancer	pneumonia	-0.0501753	0.960352	logistic_regression	NO
CACNA1A	2307	self_noncancer_1497_0	Self reported illness: non-cancer	pneumothorax	-14.6287	0.997883	logistic_regression	NO
CACNA1A	2308	self_noncancer_1526_0	Self reported illness: non-cancer	polio / poliomyelitis	3.58348	0.00549866	firth_logistic_regression	NO
CACNA1A	2309	self_noncancer_1427_0	Self reported illness: non-cancer	polycystic kidney	-11.2835	0.988818	logistic_regression	NO
CACNA1A	2310	self_noncancer_1350_0	Self reported illness: non-cancer	polycystic ovaries/polycystic ovarian syndrome	-16.6907	0.998501	logistic_regression	NO
CACNA1A	2311	self_noncancer_1438_0	Self reported illness: non-cancer	polycythaemia vera	-11.8685	0.992531	logistic_regression	NO
CACNA1A	2312	self_noncancer_1377_0	Self reported illness: non-cancer	polymyalgia rheumatica	1.73192	0.0880365	logistic_regression	NO
CACNA1A	2313	self_noncancer_1531_0	Self reported illness: non-cancer	post-natal depression	-14.6401	0.996368	logistic_regression	NO
CACNA1A	2314	self_noncancer_1469_0	Self reported illness: non-cancer	post-traumatic stress disorder	-9.2696	0.974632	logistic_regression	NO
CACNA1A	2315	self_noncancer_1312_0	Self reported illness: non-cancer	prolapsed disc/slipped disc	0.602554	0.402686	logistic_regression	NO
CACNA1A	2316	self_noncancer_1207_0	Self reported illness: non-cancer	prostate problem (not cancer)	-16.9573	0.998423	logistic_regression	NO
CACNA1A	2317	self_noncancer_1517_0	Self reported illness: non-cancer	prostatitis	-16.6236	0.999016	logistic_regression	NO
CACNA1A	2318	self_noncancer_1453_0	Self reported illness: non-cancer	psoriasis	1.36728	0.0210647	logistic_regression	NO
CACNA1A	2319	self_noncancer_1477_0	Self reported illness: non-cancer	psoriatic arthropathy	-12.3266	0.987804	logistic_regression	NO
CACNA1A	2320	self_noncancer_1243_0	Self reported illness: non-cancer	psychological/psychiatric problem	-11.4648	0.988537	logistic_regression	NO
CACNA1A	2321	self_noncancer_1093_0	Self reported illness: non-cancer	pulmonary embolism +/- dvt	-9.87543	0.928123	logistic_regression	NO
CACNA1A	2322	self_noncancer_1121_0	Self reported illness: non-cancer	pulmonary fibrosis	-12.3346	0.995333	logistic_regression	NO
CACNA1A	2323	self_noncancer_1501_0	Self reported illness: non-cancer	pyloric stenosis	-16.1286	0.99909	logistic_regression	NO
CACNA1A	2324	self_noncancer_1561_0	Self reported illness: non-cancer	raynaud's phenomenon/disease	-14.7644	0.996515	logistic_regression	NO
CACNA1A	2325	self_noncancer_1460_0	Self reported illness: non-cancer	rectal or colon adenoma/polyps	2.39681	0.00681192	firth_logistic_regression	NO
CACNA1A	2326	self_noncancer_1603_0	Self reported illness: non-cancer	rectal prolapse	-14.9315	0.997768	logistic_regression	NO
CACNA1A	2327	self_noncancer_1194_0	Self reported illness: non-cancer	renal failure not requiring dialysis	-9.32395	0.974419	logistic_regression	NO
CACNA1A	2328	self_noncancer_1193_0	Self reported illness: non-cancer	renal failure requiring dialysis	-8.97347	0.97549	logistic_regression	NO
CACNA1A	2329	self_noncancer_1192_0	Self reported illness: non-cancer	renal/kidney failure	-10.9379	0.989056	logistic_regression	NO
CACNA1A	2330	self_noncancer_1594_0	Self reported illness: non-cancer	respiratory infection	-15.5023	0.998642	logistic_regression	NO
CACNA1A	2331	self_noncancer_1282_0	Self reported illness: non-cancer	retinal artery/vein occlusion	-12.0327	0.9926	logistic_regression	NO
CACNA1A	2332	self_noncancer_1281_0	Self reported illness: non-cancer	retinal detachment	1.36652	0.176434	logistic_regression	NO
CACNA1A	2333	self_noncancer_1275_0	Self reported illness: non-cancer	retinal problem	-11.297	0.981464	logistic_regression	NO
CACNA1A	2334	self_noncancer_1479_0	Self reported illness: non-cancer	rheumatic fever	-10.8398	0.970225	logistic_regression	NO
CACNA1A	2335	self_noncancer_1464_0	Self reported illness: non-cancer	rheumatoid arthritis	-10.2258	0.925099	logistic_regression	NO
CACNA1A	2336	self_noncancer_1660_0	Self reported illness: non-cancer	rosacea	-14.3382	0.994498	logistic_regression	NO
CACNA1A	2337	self_noncancer_1570_0	Self reported illness: non-cancer	rubella / german measles	-12.312	0.979371	logistic_regression	NO
CACNA1A	2338	self_noncancer_1371_0	Self reported illness: non-cancer	sarcoidosis	-11.329	0.981515	logistic_regression	NO
CACNA1A	2339	self_noncancer_1677_0	Self reported illness: non-cancer	scarlet fever / scarlatina	-14.5214	0.994565	logistic_regression	NO
CACNA1A	2340	self_noncancer_1289_0	Self reported illness: non-cancer	schizophrenia	-9.49543	0.974012	logistic_regression	NO
CACNA1A	2341	self_noncancer_1476_0	Self reported illness: non-cancer	sciatica	0.320986	0.750366	logistic_regression	NO
CACNA1A	2342	self_noncancer_1384_0	Self reported illness: non-cancer	scleroderma/systemic sclerosis	-13.5293	0.996862	logistic_regression	NO
CACNA1A	2343	self_noncancer_1535_0	Self reported illness: non-cancer	scoliosis	-15.3493	0.9978	logistic_regression	NO
CACNA1A	2344	self_noncancer_1657_0	Self reported illness: non-cancer	septicaemia / sepsis	3.22344	0.00951771	firth_logistic_regression	NO
CACNA1A	2345	self_noncancer_1573_0	Self reported illness: non-cancer	shingles	-13.6451	0.991647	logistic_regression	NO
CACNA1A	2346	self_noncancer_1382_0	Self reported illness: non-cancer	sjogren's syndrome/sicca syndrome	-10.698	0.981743	logistic_regression	NO
CACNA1A	2347	self_noncancer_1123_0	Self reported illness: non-cancer	sleep apnoea	-9.79596	0.955676	logistic_regression	NO
CACNA1A	2348	self_noncancer_1618_0	Self reported illness: non-cancer	soft tissue inflammation	-15.3699	0.998583	logistic_regression	NO
CACNA1A	2349	self_noncancer_1251_0	Self reported illness: non-cancer	spinal cord disorder	-11.5872	0.988509	logistic_regression	NO
CACNA1A	2350	self_noncancer_1267_0	Self reported illness: non-cancer	spinal injury	-8.97972	0.95971	logistic_regression	NO
CACNA1A	2351	self_noncancer_1536_0	Self reported illness: non-cancer	spinal stenosis	-14.7501	0.997926	logistic_regression	NO
CACNA1A	2352	self_noncancer_1311_0	Self reported illness: non-cancer	spine arthritis/spondylitis	-9.92972	0.926579	logistic_regression	NO
CACNA1A	2353	self_noncancer_1126_0	Self reported illness: non-cancer	spontaneous pneumothorax/recurrent pneumothorax	1.83739	0.0697765	logistic_regression	NO
CACNA1A	2354	self_noncancer_1135_0	Self reported illness: non-cancer	stomach disorder	-11.4749	0.980951	logistic_regression	NO
CACNA1A	2355	self_noncancer_1614_0	Self reported illness: non-cancer	stress	-14.3558	0.994489	logistic_regression	NO
CACNA1A	2356	self_noncancer_1081_0	Self reported illness: non-cancer	stroke	0.731601	0.312652	logistic_regression	NO
CACNA1A	2357	self_noncancer_1086_0	Self reported illness: non-cancer	subarachnoid haemorrhage	-10.6286	0.982628	logistic_regression	NO
CACNA1A	2358	self_noncancer_1083_0	Self reported illness: non-cancer	subdural haemorrhage/haematoma	-11.5658	0.992951	logistic_regression	NO
CACNA1A	2359	self_noncancer_1487_0	Self reported illness: non-cancer	svt / supraventricular tachycardia	-14.2234	0.996709	logistic_regression	NO
CACNA1A	2360	self_noncancer_1381_0	Self reported illness: non-cancer	systemic lupus erythematosis/sle	-10.8427	0.981727	logistic_regression	NO
CACNA1A	2361	self_noncancer_1619_0	Self reported illness: non-cancer	tendonitis / tendinitis / tenosynovitis	-14.6581	0.996583	logistic_regression	NO
CACNA1A	2362	self_noncancer_1623_0	Self reported illness: non-cancer	tennis elbow / lateral epicondylitis	-14.4036	0.996516	logistic_regression	NO
CACNA1A	2363	self_noncancer_1214_0	Self reported illness: non-cancer	testicular problems (not cancer)	-16.5128	0.99847	logistic_regression	NO
CACNA1A	2364	self_noncancer_1414_0	Self reported illness: non-cancer	throat or larynx disorder	-12.5344	0.992401	logistic_regression	NO
CACNA1A	2365	self_noncancer_1610_0	Self reported illness: non-cancer	thyroid goitre	-15.6332	0.99764	logistic_regression	NO
CACNA1A	2366	self_noncancer_1224_0	Self reported illness: non-cancer	thyroid problem (not cancer)	-9.73319	0.955938	logistic_regression	NO
CACNA1A	2367	self_noncancer_1428_0	Self reported illness: non-cancer	thyroiditis	-11.2983	0.98843	logistic_regression	NO
CACNA1A	2368	self_noncancer_1597_0	Self reported illness: non-cancer	tinnitus / tiniitis	-8.78386	0.932772	logistic_regression	NO
CACNA1A	2369	self_noncancer_1598_0	Self reported illness: non-cancer	tonsiltis	0.15781	0.876832	logistic_regression	NO
CACNA1A	2370	self_noncancer_1082_0	Self reported illness: non-cancer	transient ischaemic attack (tia)	1.19299	0.239288	logistic_regression	NO
CACNA1A	2371	self_noncancer_1257_0	Self reported illness: non-cancer	trapped nerve/compressed nerve	-10.9291	0.970244	logistic_regression	NO
CACNA1A	2372	self_noncancer_1523_0	Self reported illness: non-cancer	trigemminal neuralgia	-15.9866	0.998606	logistic_regression	NO
CACNA1A	2373	self_noncancer_1440_0	Self reported illness: non-cancer	tuberculosis (tb)	-9.32889	0.930361	logistic_regression	NO
CACNA1A	2374	self_noncancer_1222_0	Self reported illness: non-cancer	type 1 diabetes	-11.6485	0.988372	logistic_regression	NO
CACNA1A	2375	self_noncancer_1223_0	Self reported illness: non-cancer	type 2 diabetes	-9.79733	0.926755	logistic_regression	NO
CACNA1A	2376	self_noncancer_1463_0	Self reported illness: non-cancer	ulcerative colitis	1.04441	0.300436	logistic_regression	NO
CACNA1A	2377	self_noncancer_1512_0	Self reported illness: non-cancer	umbilical hernia	-13.6782	0.994632	logistic_regression	NO
CACNA1A	2378	self_noncancer_99999_0	Self reported illness: non-cancer	unclassifiable	-0.495045	0.493754	logistic_regression	NO
CACNA1A	2379	self_noncancer_1679_0	Self reported illness: non-cancer	undescended testicle	4.56559	0.000136777	firth_logistic_regression	NO
CACNA1A	2380	self_noncancer_1200_0	Self reported illness: non-cancer	ureteric obstruction/hydronephrosis	-12.2376	0.992493	logistic_regression	NO
CACNA1A	2381	self_noncancer_1202_0	Self reported illness: non-cancer	urinary frequency / incontinence	-9.42336	0.928708	logistic_regression	NO
CACNA1A	2382	self_noncancer_1196_0	Self reported illness: non-cancer	urinary tract infection/kidney infection	0.927969	0.358485	logistic_regression	NO
CACNA1A	2383	self_noncancer_1563_0	Self reported illness: non-cancer	urticaria	-14.7318	0.996571	logistic_regression	NO
CACNA1A	2384	self_noncancer_1351_0	Self reported illness: non-cancer	uterine fibroids	0.514339	0.483838	logistic_regression	NO
CACNA1A	2385	self_noncancer_1352_0	Self reported illness: non-cancer	uterine polyps	1.38066	0.176332	logistic_regression	NO
CACNA1A	2386	self_noncancer_1353_0	Self reported illness: non-cancer	vaginal prolapse/uterine prolapse	1.45898	0.0491556	logistic_regression	NO
CACNA1A	2387	self_noncancer_1494_0	Self reported illness: non-cancer	varicose veins	-14.2415	0.990831	logistic_regression	NO
CACNA1A	2388	self_noncancer_1372_0	Self reported illness: non-cancer	vasculitis	-11.7353	0.992869	logistic_regression	NO
CACNA1A	2389	self_noncancer_1500_0	Self reported illness: non-cancer	vertigo	2.18845	0.0317519	logistic_regression	NO
CACNA1A	2390	self_noncancer_1661_0	Self reported illness: non-cancer	vitiligo	-14.631	0.997911	logistic_regression	NO
CACNA1A	2391	self_noncancer_1419_0	Self reported illness: non-cancer	vocal cord polyp	-14.7581	0.997922	logistic_regression	NO
CACNA1A	2392	self_noncancer_1572_0	Self reported illness: non-cancer	whooping cough / pertussis	-13.7932	0.99152	logistic_regression	NO
CACNA1A	2393	medication_1140874370_0	Self reported medication	aciclovir	-10.5384	0.98275	logistic_regression	NO
CACNA1A	2394	medication_1141175690_0	Self reported medication	actonel 5mg tablet	-12.3625	0.992159	logistic_regression	NO
CACNA1A	2395	medication_1140909954_0	Self reported medication	acyclovir	-11.4899	0.992859	logistic_regression	NO
CACNA1A	2396	medication_1140861090_0	Self reported medication	adalat 5mg capsule	-9.53612	0.956285	logistic_regression	NO
CACNA1A	2397	medication_1140881702_0	Self reported medication	adalate 10mg capsule	-11.5489	0.987881	logistic_regression	NO
CACNA1A	2398	medication_1141171948_0	Self reported medication	adcal 600mg chewable tablet	-11.0262	0.969142	logistic_regression	NO
CACNA1A	2399	medication_1141164828_0	Self reported medication	adcal-d3 1.5g/10micrograms chewable tablet	0.481403	0.636665	logistic_regression	NO
CACNA1A	2400	medication_1140923572_0	Self reported medication	adipine mr 10 m/r tablet	-14.3111	0.997952	logistic_regression	NO
CACNA1A	2401	medication_1140861138_0	Self reported medication	adizem-60 m/r tablet	-10.6499	0.981955	logistic_regression	NO
CACNA1A	2402	medication_1140926780_0	Self reported medication	adizem-xl plus m/r capsule	-11.2147	0.988293	logistic_regression	NO
CACNA1A	2403	medication_1140917034_0	Self reported medication	airomir 100micrograms cfc-free inhaler	-15.7699	0.998629	logistic_regression	NO
CACNA1A	2404	medication_1140922174_0	Self reported medication	alendronate sodium	-9.19826	0.885084	logistic_regression	NO
CACNA1A	2405	medication_1140870956_0	Self reported medication	alfacalcidol	-10.5467	0.98226	logistic_regression	NO
CACNA1A	2406	medication_1140879774_0	Self reported medication	alfuzosin	-17.3416	0.998377	logistic_regression	NO
CACNA1A	2407	medication_1141194224_0	Self reported medication	allergy relief antihistamine 4mg tablet	-13.8552	0.996824	logistic_regression	NO
CACNA1A	2408	medication_1140875408_0	Self reported medication	allopurinol	-8.92521	0.88498	logistic_regression	NO
CACNA1A	2409	medication_1203_0	Self reported medication	aloe vera product	-12.7906	0.992063	logistic_regression	NO
CACNA1A	2410	medication_1140879424_0	Self reported medication	alverine	3.37834	0.00701189	firth_logistic_regression	NO
CACNA1A	2411	medication_1141156846_0	Self reported medication	amias 2mg tablet	-9.72928	0.973361	logistic_regression	NO
CACNA1A	2412	medication_1140888512_0	Self reported medication	amiloride	-11.8388	0.992425	logistic_regression	NO
CACNA1A	2413	medication_1140888502_0	Self reported medication	amiodarone	-12.7151	0.991829	logistic_regression	NO
CACNA1A	2414	medication_1140879616_0	Self reported medication	amitriptyline	0.762381	0.199429	logistic_regression	NO
CACNA1A	2415	medication_1140879802_0	Self reported medication	amlodipine	0.330385	0.528946	logistic_regression	NO
CACNA1A	2416	medication_1141180226_0	Self reported medication	amoxicillin	-9.47257	0.9745	logistic_regression	NO
CACNA1A	2417	medication_1140911754_0	Self reported medication	anadin tablet	-12.3431	0.99249	logistic_regression	NO
CACNA1A	2418	medication_1140923018_0	Self reported medication	anastrozole	-10.6289	0.98119	logistic_regression	NO
CACNA1A	2419	medication_1140917428_0	Self reported medication	angitil sr 90 m/r capsule	-13.4794	0.996835	logistic_regression	NO
CACNA1A	2420	medication_1140926922_0	Self reported medication	antihistamine 60mg tablet	-12.512	0.992279	logistic_regression	NO
CACNA1A	2421	medication_1141153006_0	Self reported medication	aprovel 75mg tablet	-14.2711	0.99673	logistic_regression	NO
CACNA1A	2422	medication_1140876404_0	Self reported medication	aqueous cream bp	-10.6042	0.982422	logistic_regression	NO
CACNA1A	2423	medication_1141180148_0	Self reported medication	arcoxia 60mg tablet	-10.6806	0.989134	logistic_regression	NO
CACNA1A	2424	medication_1140923022_0	Self reported medication	arimidex 1mg tablet	-20.1633	0.999605	logistic_regression	NO
CACNA1A	2425	medication_1140927086_0	Self reported medication	arthrotec 50 tablet	-10.6197	0.982385	logistic_regression	NO
CACNA1A	2426	medication_1140871266_0	Self reported medication	arthrotec tablet	-11.0285	0.981764	logistic_regression	NO
CACNA1A	2427	medication_1140865580_0	Self reported medication	asacol 400mg e/c tablet	2.41133	0.017103	logistic_regression	NO
CACNA1A	2428	medication_1141188658_0	Self reported medication	asacol mr 400mg e/c tablet	-13.8501	0.996862	logistic_regression	NO
CACNA1A	2429	medication_1140868226_0	Self reported medication	aspirin	0.0517425	0.885736	logistic_regression	NO
CACNA1A	2430	medication_1140861806_0	Self reported medication	aspirin 75mg tablet	-9.28145	0.927369	logistic_regression	NO
CACNA1A	2431	medication_1140866738_0	Self reported medication	atenolol	-9.41036	0.80987	logistic_regression	NO
CACNA1A	2432	medication_1141146234_0	Self reported medication	atorvastatin	-0.938395	0.353881	logistic_regression	NO
CACNA1A	2433	medication_1140862236_0	Self reported medication	atrovent 20micrograms inhaler	-9.77359	0.973332	logistic_regression	NO
CACNA1A	2434	medication_1141189094_0	Self reported medication	avandamet 1mg / 500mg tablet	-14.7085	0.997896	logistic_regression	NO
CACNA1A	2435	medication_1140869930_0	Self reported medication	azathioprine	-9.42692	0.95853	logistic_regression	NO
CACNA1A	2436	medication_1140873642_0	Self reported medication	azithromycin	-11.3255	0.992936	logistic_regression	NO
CACNA1A	2437	medication_1141176288_0	Self reported medication	azopt 10mg/ml eye drops	-11.8081	0.992611	logistic_regression	NO
CACNA1A	2438	medication_1140910494_0	Self reported medication	b12 - hydroxocobalamin prep	-9.53923	0.973877	logistic_regression	NO
CACNA1A	2439	medication_1140875420_0	Self reported medication	baclofen	-11.7417	0.988293	logistic_regression	NO
CACNA1A	2440	medication_1140862476_0	Self reported medication	beclazone 50 inhaler	-10.7328	0.971156	logistic_regression	NO
CACNA1A	2441	medication_1140862380_0	Self reported medication	becloforte 250micrograms inhaler	-11.3366	0.98847	logistic_regression	NO
CACNA1A	2442	medication_1140909786_0	Self reported medication	beclometasone	0.441986	0.66136	logistic_regression	NO
CACNA1A	2443	medication_1141180342_0	Self reported medication	beclometasone dipropionate+salbutamol	-9.32142	0.974738	logistic_regression	NO
CACNA1A	2444	medication_1140884654_0	Self reported medication	beclomethasone	-9.07046	0.934052	logistic_regression	NO
CACNA1A	2445	medication_1141167708_0	Self reported medication	beclomist 50micrograms nasal spray	-14.5415	0.997968	logistic_regression	NO
CACNA1A	2446	medication_1140876136_0	Self reported medication	beconase 50micrograms nasal spray	-9.6168	0.930078	logistic_regression	NO
CACNA1A	2447	medication_1140862382_0	Self reported medication	becotide 50 inhaler	0.949928	0.347035	logistic_regression	NO
CACNA1A	2448	medication_1140866122_0	Self reported medication	bendrofluazide	-9.58361	0.928055	logistic_regression	NO
CACNA1A	2449	medication_1141194794_0	Self reported medication	bendroflumethiazide	0.754886	0.0514968	logistic_regression	NO
CACNA1A	2450	medication_1140888688_0	Self reported medication	betahistine	-10.8072	0.97055	logistic_regression	NO
CACNA1A	2451	medication_1140874790_0	Self reported medication	betamethasone	-12.2132	0.987847	logistic_regression	NO
CACNA1A	2452	medication_1140882626_0	Self reported medication	betnesol 0.1% eye/ear/nose drops	-13.3584	0.997019	logistic_regression	NO
CACNA1A	2453	medication_1140882694_0	Self reported medication	betnovate cream	-10.8871	0.970804	logistic_regression	NO
CACNA1A	2454	medication_1140861924_0	Self reported medication	bezafibrate	-10.4305	0.982333	logistic_regression	NO
CACNA1A	2455	medication_1141179914_0	Self reported medication	bimatoprost	-11.1862	0.988384	logistic_regression	NO
CACNA1A	2456	medication_1140865786_0	Self reported medication	bisacodyl	-14.7079	0.997972	logistic_regression	NO
CACNA1A	2457	medication_1140879760_0	Self reported medication	bisoprolol	0.587973	0.418648	logistic_regression	NO
CACNA1A	2458	medication_1140864950_0	Self reported medication	bisoprolol fumarate+hydrochlorothiazide 10mg/6.25mg tablet	-9.13973	0.974413	logistic_regression	NO
CACNA1A	2459	medication_1140862168_0	Self reported medication	bricanyl 250mcg inhaler	1.71084	0.0908371	logistic_regression	NO
CACNA1A	2460	medication_1141150750_0	Self reported medication	brimonidine tartrate	-14.4678	0.997951	logistic_regression	NO
CACNA1A	2461	medication_1141176284_0	Self reported medication	brinzolamide	3.85658	0.00346376	firth_logistic_regression	NO
CACNA1A	2462	medication_1140862572_0	Self reported medication	budesonide	-9.41264	0.958007	logistic_regression	NO
CACNA1A	2463	medication_1141195232_0	Self reported medication	budesonide+formoterol	-9.32824	0.974032	logistic_regression	NO
CACNA1A	2464	medication_1140866280_0	Self reported medication	bumetanide	3.38545	0.00734707	firth_logistic_regression	NO
CACNA1A	2465	medication_1140871732_0	Self reported medication	buprenorphine	-14.218	0.996781	logistic_regression	NO
CACNA1A	2466	medication_1140865396_0	Self reported medication	buscopan 10mg tablet	-9.61517	0.973798	logistic_regression	NO
CACNA1A	2467	medication_1141146612_0	Self reported medication	calceos chewable tablet	-12.0335	0.992277	logistic_regression	NO
CACNA1A	2468	medication_1140870856_0	Self reported medication	calcichew 1.25g chewable tablet	1.76292	0.0833504	logistic_regression	NO
CACNA1A	2469	medication_1140871050_0	Self reported medication	calcichew d3 tablet	0.286445	0.778478	logistic_regression	NO
CACNA1A	2470	medication_1140870862_0	Self reported medication	calcichew forte 2.5g chewable tablet	-9.73095	0.971867	logistic_regression	NO
CACNA1A	2471	medication_1140880086_0	Self reported medication	calcipotriol	-12.1175	0.992625	logistic_regression	NO
CACNA1A	2472	medication_1141146606_0	Self reported medication	calcium carbonate+cholecalciferol 1.25g/200iu tablet	-11.1729	0.980798	logistic_regression	NO
CACNA1A	2473	medication_1140871052_0	Self reported medication	calcium carbonate+cholecalciferol 1.25g/5micrograms tablet	-14.9927	0.997799	logistic_regression	NO
CACNA1A	2474	medication_1141180936_0	Self reported medication	calcium carbonate+colecalciferol 1.25g/5micrograms tablet	-11.477	0.987746	logistic_regression	NO
CACNA1A	2475	medication_1140870788_0	Self reported medication	calcium salts	-12.5185	0.978796	logistic_regression	NO
CACNA1A	2476	medication_1140877630_0	Self reported medication	calcium+ergocalciferol tablet	-10.9933	0.988635	logistic_regression	NO
CACNA1A	2477	medication_1140852948_0	Self reported medication	calcium+vitamin d 500units tablet	0.884214	0.385332	logistic_regression	NO
CACNA1A	2478	medication_1141156836_0	Self reported medication	candesartan cilexetil	1.00062	0.166891	logistic_regression	NO
CACNA1A	2479	medication_1140860750_0	Self reported medication	captopril	-11.893	0.992445	logistic_regression	NO
CACNA1A	2480	medication_2038459704_0	Self reported medication	carbamazepine	-12.0627	0.988052	logistic_regression	NO
CACNA1A	2481	medication_1140874866_0	Self reported medication	carbimazole	-12.4339	0.992417	logistic_regression	NO
CACNA1A	2482	medication_1140862944_0	Self reported medication	carbocisteine	-14.0783	0.996715	logistic_regression	NO
CACNA1A	2483	medication_1141176732_0	Self reported medication	carbomers	-10.6159	0.981973	logistic_regression	NO
CACNA1A	2484	medication_1141171152_0	Self reported medication	cardicor 1.25mg tablet	-10.5459	0.982139	logistic_regression	NO
CACNA1A	2485	medication_1141199858_0	Self reported medication	cardioplen xl 5mg m/r tablet	-15.8976	0.998533	logistic_regression	NO
CACNA1A	2486	medication_1140860690_0	Self reported medication	cardura 1mg tablet	-12.0054	0.992338	logistic_regression	NO
CACNA1A	2487	medication_1140883968_0	Self reported medication	carmellose	-11.9563	0.9926	logistic_regression	NO
CACNA1A	2488	medication_1140909368_0	Self reported medication	carvedilol	-12.2282	0.992219	logistic_regression	NO
CACNA1A	2489	medication_1141180392_0	Self reported medication	cefalexin	-11.194	0.988483	logistic_regression	NO
CACNA1A	2490	medication_1141176668_0	Self reported medication	celebrex 100mg capsule	-11.6212	0.988141	logistic_regression	NO
CACNA1A	2491	medication_1141176670_0	Self reported medication	celebrex 200mg capsule	-13.8005	0.996838	logistic_regression	NO
CACNA1A	2492	medication_1141176662_0	Self reported medication	celecoxib	-11.8757	0.987931	logistic_regression	NO
CACNA1A	2493	medication_1141172918_0	Self reported medication	celluvisc 1% single-use eye drops	-10.4259	0.982587	logistic_regression	NO
CACNA1A	2494	medication_1141182800_0	Self reported medication	cerazette 75micrograms tablet	2.10571	0.0453262	logistic_regression	NO
CACNA1A	2495	medication_1140883504_0	Self reported medication	cetirizine	-10.2123	0.925976	logistic_regression	NO
CACNA1A	2496	medication_1140909790_0	Self reported medication	chlorphenamine	-14.3875	0.996764	logistic_regression	NO
CACNA1A	2497	medication_1140879658_0	Self reported medication	chlorpromazine	-13.537	0.996943	logistic_regression	NO
CACNA1A	2498	medication_1187_0	Self reported medication	chondroitin product	0.0300229	0.976348	logistic_regression	NO
CACNA1A	2499	medication_1141187814_0	Self reported medication	cialis 10mg tablet	-16.6624	0.999058	logistic_regression	NO
CACNA1A	2500	medication_1141187818_0	Self reported medication	cialis 20mg tablet	-16.3705	0.999081	logistic_regression	NO
CACNA1A	2501	medication_1140869346_0	Self reported medication	cilest tablet	-15.8038	0.999066	logistic_regression	NO
CACNA1A	2502	medication_1140865426_0	Self reported medication	cimetidine	-13.4323	0.994914	logistic_regression	NO
CACNA1A	2503	medication_1140883524_0	Self reported medication	cinnarizine	-12.0553	0.992501	logistic_regression	NO
CACNA1A	2504	medication_1141190158_0	Self reported medication	cipralex 5mg tablet	-12.5674	0.992229	logistic_regression	NO
CACNA1A	2505	medication_1141151946_0	Self reported medication	cipramil 10mg tablet	-11.7646	0.992551	logistic_regression	NO
CACNA1A	2506	medication_1140874138_0	Self reported medication	ciprofloxacin	-14.7788	0.998009	logistic_regression	NO
CACNA1A	2507	medication_1140921600_0	Self reported medication	citalopram	-0.174333	0.862902	logistic_regression	NO
CACNA1A	2508	medication_1140862776_0	Self reported medication	clarityn 10mg tablet	-12.3398	0.992453	logistic_regression	NO
CACNA1A	2509	medication_1140864196_0	Self reported medication	climagest 1mg tablet	-18.8713	0.99962	logistic_regression	NO
CACNA1A	2510	medication_1140868372_0	Self reported medication	climaval 1mg tablet	-16.7879	0.998521	logistic_regression	NO
CACNA1A	2511	medication_1140926430_0	Self reported medication	climesse tablet	-16.6751	0.999102	logistic_regression	NO
CACNA1A	2512	medication_1140884696_0	Self reported medication	clobetasone	-10.7123	0.989047	logistic_regression	NO
CACNA1A	2513	medication_1140879620_0	Self reported medication	clomipramine	-12.4019	0.992451	logistic_regression	NO
CACNA1A	2514	medication_1140872150_0	Self reported medication	clonazepam	-9.25277	0.975089	logistic_regression	NO
CACNA1A	2515	medication_1140883468_0	Self reported medication	clonidine	-11.0489	0.980485	logistic_regression	NO
CACNA1A	2516	medication_1141168318_0	Self reported medication	clopidogrel	-9.68981	0.926816	logistic_regression	NO
CACNA1A	2517	medication_1140923402_0	Self reported medication	co-amilofruse	-9.66504	0.972922	logistic_regression	NO
CACNA1A	2518	medication_1140923276_0	Self reported medication	co-amilozide	-11.9979	0.992389	logistic_regression	NO
CACNA1A	2519	medication_1140923346_0	Self reported medication	co-codamol	-0.632828	0.531086	logistic_regression	NO
CACNA1A	2520	medication_1140923350_0	Self reported medication	co-dydramol	-9.58409	0.92878	logistic_regression	NO
CACNA1A	2521	medication_1189_0	Self reported medication	co-enzyme q10/ubiquinone/bio-quinone/coenzyme q10	-11.0032	0.969751	logistic_regression	NO
CACNA1A	2522	medication_1140923348_0	Self reported medication	co-proxamol	-11.4511	0.988395	logistic_regression	NO
CACNA1A	2523	medication_1140923336_0	Self reported medication	co-tenidone	-12.0733	0.987642	logistic_regression	NO
CACNA1A	2524	medication_1140909674_0	Self reported medication	cod liver oil capsule	-0.389977	0.515246	logistic_regression	NO
CACNA1A	2525	medication_1140884444_0	Self reported medication	codeine	-9.22642	0.930369	logistic_regression	NO
CACNA1A	2526	medication_1140865654_0	Self reported medication	codeine phosphate+kaolin 10mg/3g/10ml mixture	-10.7277	0.989257	logistic_regression	NO
CACNA1A	2527	medication_1140875486_0	Self reported medication	colchicine	-13.5995	0.996733	logistic_regression	NO
CACNA1A	2528	medication_1141167334_0	Self reported medication	colofac-100 tablet	-13.9738	0.994811	logistic_regression	NO
CACNA1A	2529	medication_1140865416_0	Self reported medication	colpermin 0.2ml m/r gel e/c capsule	2.60623	0.0101651	logistic_regression	NO
CACNA1A	2530	medication_1140864734_0	Self reported medication	combivent inhaler	3.84067	0.0036087	firth_logistic_regression	NO
CACNA1A	2531	medication_1140861120_0	Self reported medication	coracten sr 10mg m/r capsule	3.33657	0.000405254	firth_logistic_regression	NO
CACNA1A	2532	medication_1141169520_0	Self reported medication	cosopt 2%/0.5% eye drops	-9.57139	0.973678	logistic_regression	NO
CACNA1A	2533	medication_1140860802_0	Self reported medication	coversyl 2mg tablet	-15.4902	0.998649	logistic_regression	NO
CACNA1A	2534	medication_1141179974_0	Self reported medication	cozaar 25mg tablet	-11.8057	0.987935	logistic_regression	NO
CACNA1A	2535	medication_1140866026_0	Self reported medication	creon e/c granules in capsule	-11.0567	0.988911	logistic_regression	NO
CACNA1A	2536	medication_1141192414_0	Self reported medication	crestor 10mg tablet	-12.1142	0.992448	logistic_regression	NO
CACNA1A	2537	medication_1140868080_0	Self reported medication	cyclizine	-9.76418	0.983941	logistic_regression	NO
CACNA1A	2538	medication_1141200108_0	Self reported medication	cymalon cranberry 1.5g/5ml liquid	-14.5963	0.997935	logistic_regression	NO
CACNA1A	2539	medication_1140882910_0	Self reported medication	daktacort cream	-12.1734	0.99253	logistic_regression	NO
CACNA1A	2540	medication_1141172838_0	Self reported medication	depakote 250mg e/c tablet	-13.3964	0.996958	logistic_regression	NO
CACNA1A	2541	medication_1140857620_0	Self reported medication	depo-provera 50mg/1ml injection	-16.3865	0.999039	logistic_regression	NO
CACNA1A	2542	medication_1140927320_0	Self reported medication	dermol 500 lotion	-14.4909	0.998018	logistic_regression	NO
CACNA1A	2543	medication_1140882782_0	Self reported medication	dermovate cream	-11.1196	0.981836	logistic_regression	NO
CACNA1A	2544	medication_1141172924_0	Self reported medication	desloratadine	-11.9122	0.988189	logistic_regression	NO
CACNA1A	2545	medication_1141162824_0	Self reported medication	detrusitol 1mg tablet	2.06476	0.0417934	logistic_regression	NO
CACNA1A	2546	medication_1141169844_0	Self reported medication	dexamethasone+hypromellose 0.1%/0.5% eye drops	-11.8729	0.992457	logistic_regression	NO
CACNA1A	2547	medication_1140863152_0	Self reported medication	diazepam	-9.81119	0.956554	logistic_regression	NO
CACNA1A	2548	medication_1140884488_0	Self reported medication	diclofenac	0.74997	0.205984	logistic_regression	NO
CACNA1A	2549	medication_1140878036_0	Self reported medication	diclofenac sodium+misoprostol	-11.2509	0.988538	logistic_regression	NO
CACNA1A	2550	medication_1140921828_0	Self reported medication	dicloflex 25mg e/c tablet	-11.8905	0.988139	logistic_regression	NO
CACNA1A	2551	medication_1140868772_0	Self reported medication	didronel 200mg tablet	-13.6876	0.996661	logistic_regression	NO
CACNA1A	2552	medication_2038459814_0	Self reported medication	digoxin	1.62387	0.111329	logistic_regression	NO
CACNA1A	2553	medication_1140884464_0	Self reported medication	dihydrocodeine	1.44915	0.151451	logistic_regression	NO
CACNA1A	2554	medication_1140879806_0	Self reported medication	diltiazem	-11.3502	0.98096	logistic_regression	NO
CACNA1A	2555	medication_1140861166_0	Self reported medication	dilzem sr 60mg long acting m/r capsule	-13.6761	0.996744	logistic_regression	NO
CACNA1A	2556	medication_1141145668_0	Self reported medication	diovan 40mg capsule	-10.3952	0.982171	logistic_regression	NO
CACNA1A	2557	medication_1140878226_0	Self reported medication	diprobase cream	-11.2879	0.981438	logistic_regression	NO
CACNA1A	2558	medication_1140882618_0	Self reported medication	diprosalic ointment	-11.6262	0.992862	logistic_regression	NO
CACNA1A	2559	medication_1140861778_0	Self reported medication	dipyridamole	-9.28438	0.957411	logistic_regression	NO
CACNA1A	2560	medication_1140879404_0	Self reported medication	docusate sodium	-11.2848	0.988313	logistic_regression	NO
CACNA1A	2561	medication_1140879430_0	Self reported medication	domperidone	-9.46119	0.957818	logistic_regression	NO
CACNA1A	2562	medication_1140922714_0	Self reported medication	dorzolamide	-14.3588	0.997948	logistic_regression	NO
CACNA1A	2563	medication_1140909806_0	Self reported medication	dosulepin	1.43837	0.155462	logistic_regression	NO
CACNA1A	2564	medication_1140879628_0	Self reported medication	dothiepin	-13.6009	0.996862	logistic_regression	NO
CACNA1A	2565	medication_1141174032_0	Self reported medication	doublebase gel	-14.2888	0.996767	logistic_regression	NO
CACNA1A	2566	medication_1141179992_0	Self reported medication	dovobet ointment	-11.6181	0.988403	logistic_regression	NO
CACNA1A	2567	medication_1140864184_0	Self reported medication	dovonex 50micrograms/g cream	-12.0599	0.99267	logistic_regression	NO
CACNA1A	2568	medication_1140879778_0	Self reported medication	doxazosin	1.00205	0.167617	logistic_regression	NO
CACNA1A	2569	medication_1140873394_0	Self reported medication	doxycycline	-11.6748	0.98845	logistic_regression	NO
CACNA1A	2570	medication_1141200564_0	Self reported medication	duloxetine	-9.63349	0.973806	logistic_regression	NO
CACNA1A	2571	medication_1141192000_0	Self reported medication	dutasteride	-16.0867	0.998499	logistic_regression	NO
CACNA1A	2572	medication_1140878304_0	Self reported medication	e45 cream	-12.2945	0.992444	logistic_regression	NO
CACNA1A	2573	medication_1140916288_0	Self reported medication	efexor 37.5mg tablet	-11.9968	0.992549	logistic_regression	NO
CACNA1A	2574	medication_1141156644_0	Self reported medication	elleste duet conti tablet	-16.3692	0.997578	logistic_regression	NO
CACNA1A	2575	medication_1140923852_0	Self reported medication	elleste-solo 1mg tablet	-17.233	0.998475	logistic_regression	NO
CACNA1A	2576	medication_1140888092_0	Self reported medication	elocon cream	-12.482	0.992403	logistic_regression	NO
CACNA1A	2577	medication_1140888552_0	Self reported medication	enalapril	1.83369	0.00956679	firth_logistic_regression	NO
CACNA1A	2578	medication_1140927730_0	Self reported medication	epaderm ointment	-11.2258	0.988567	logistic_regression	NO
CACNA1A	2579	medication_1140872112_0	Self reported medication	epanutin 25mg capsule	-9.1846	0.975059	logistic_regression	NO
CACNA1A	2580	medication_1140872200_0	Self reported medication	epilim 100mg crushable tablet	-9.06007	0.960018	logistic_regression	NO
CACNA1A	2581	medication_1141171336_0	Self reported medication	eprosartan	-13.9674	0.996776	logistic_regression	NO
CACNA1A	2582	medication_1140873608_0	Self reported medication	erythromycin	-12.5597	0.992347	logistic_regression	NO
CACNA1A	2583	medication_1141180212_0	Self reported medication	escitalopram	-12.2382	0.987739	logistic_regression	NO
CACNA1A	2584	medication_1141177526_0	Self reported medication	esomeprazole	-9.9819	0.955264	logistic_regression	NO
CACNA1A	2585	medication_1140926592_0	Self reported medication	estraderm mx 25 patch	2.18614	0.031822	logistic_regression	NO
CACNA1A	2586	medication_1141181700_0	Self reported medication	estradiol product	-11.3169	0.980242	logistic_regression	NO
CACNA1A	2587	medication_1141181594_0	Self reported medication	estriol product	-17.0792	0.999088	logistic_regression	NO
CACNA1A	2588	medication_1140871188_0	Self reported medication	etodolac	-14.3892	0.996646	logistic_regression	NO
CACNA1A	2589	medication_1141180140_0	Self reported medication	etoricoxib	-10.5444	0.98258	logistic_regression	NO
CACNA1A	2590	medication_1140882800_0	Self reported medication	eumovate cream	-10.64	0.982635	logistic_regression	NO
CACNA1A	2591	medication_1140916682_0	Self reported medication	evening primrose oil	-0.33617	0.740793	logistic_regression	NO
CACNA1A	2592	medication_1197_0	Self reported medication	evening primrose oil product	-11.4783	0.980036	logistic_regression	NO
CACNA1A	2593	medication_1140916790_0	Self reported medication	evorel 25 patch	-17.0707	0.998511	logistic_regression	NO
CACNA1A	2594	medication_1141151718_0	Self reported medication	evorel conti patch	-16.8602	0.998531	logistic_regression	NO
CACNA1A	2595	medication_1141171100_0	Self reported medication	exemestane	-16.5514	0.999104	logistic_regression	NO
CACNA1A	2596	medication_1141192736_0	Self reported medication	ezetimibe	-9.42699	0.929564	logistic_regression	NO
CACNA1A	2597	medication_1141192740_0	Self reported medication	ezetrol 10mg tablet	-9.29406	0.957592	logistic_regression	NO
CACNA1A	2598	medication_1140888646_0	Self reported medication	felodipine	-9.7263	0.926055	logistic_regression	NO
CACNA1A	2599	medication_1140922562_0	Self reported medication	femoston 1/10 tablet	-16.9918	0.998496	logistic_regression	NO
CACNA1A	2600	medication_1140923738_0	Self reported medication	femseven 50 patch	-11.818	0.99235	logistic_regression	NO
CACNA1A	2601	medication_1140869362_0	Self reported medication	femulen tablet	-16.1693	0.998434	logistic_regression	NO
CACNA1A	2602	medication_1140861954_0	Self reported medication	fenofibrate	-9.60843	0.9732	logistic_regression	NO
CACNA1A	2603	medication_1140888390_0	Self reported medication	ferrous salt product	-13.5074	0.996876	logistic_regression	NO
CACNA1A	2604	medication_1140870390_0	Self reported medication	ferrous sulphate	-9.36241	0.931322	logistic_regression	NO
CACNA1A	2605	medication_1141146428_0	Self reported medication	fexofenadine	-8.84386	0.935615	logistic_regression	NO
CACNA1A	2606	medication_1140868550_0	Self reported medication	finasteride	-10.9727	0.966303	logistic_regression	NO
CACNA1A	2607	medication_1140911730_0	Self reported medication	flax oil tablet	-12.2476	0.98758	logistic_regression	NO
CACNA1A	2608	medication_1140888570_0	Self reported medication	flecainide	-11.167	0.981402	logistic_regression	NO
CACNA1A	2609	medication_1140876076_0	Self reported medication	flixonase 50micrograms aqueous nasal spray	-11.1413	0.970192	logistic_regression	NO
CACNA1A	2610	medication_1140864286_0	Self reported medication	flixotide 25micrograms inhaler	-12.1759	0.987939	logistic_regression	NO
CACNA1A	2611	medication_1140926940_0	Self reported medication	flomax mr 400micrograms m/r capsule	-16.9506	0.99898	logistic_regression	NO
CACNA1A	2612	medication_1140910498_0	Self reported medication	flu - influenza vaccine	-15.5808	0.998663	logistic_regression	NO
CACNA1A	2613	medication_1140872694_0	Self reported medication	flucloxacillin	-11.5236	0.993037	logistic_regression	NO
CACNA1A	2614	medication_1140884672_0	Self reported medication	fludrocortisone	3.78387	0.00373836	firth_logistic_regression	NO
CACNA1A	2615	medication_1140879540_0	Self reported medication	fluoxetine	-10.2314	0.924778	logistic_regression	NO
CACNA1A	2616	medication_1140888098_0	Self reported medication	fluticasone	-9.26667	0.932178	logistic_regression	NO
CACNA1A	2617	medication_1140888594_0	Self reported medication	fluvastatin	-11.8419	0.99228	logistic_regression	NO
CACNA1A	2618	medication_1140870422_0	Self reported medication	folic acid product	-9.94059	0.927149	logistic_regression	NO
CACNA1A	2619	medication_1199_0	Self reported medication	food supplement/plant/herbal extract	-11.9643	0.978828	logistic_regression	NO
CACNA1A	2620	medication_1140870488_0	Self reported medication	forceval capsule	-9.53898	0.98426	logistic_regression	NO
CACNA1A	2621	medication_1141195224_0	Self reported medication	formoterol	-11.5849	0.992764	logistic_regression	NO
CACNA1A	2622	medication_1141176570_0	Self reported medication	fosamax 5mg tablet	-10.9972	0.980558	logistic_regression	NO
CACNA1A	2623	medication_1140888556_0	Self reported medication	fosinopril	-13.7933	0.996743	logistic_regression	NO
CACNA1A	2624	medication_99999_0	Self reported medication	Free-text entry, unable to be coded	-9.58415	0.807969	logistic_regression	NO
CACNA1A	2625	medication_1140866116_0	Self reported medication	frusemide	-9.31804	0.957579	logistic_regression	NO
CACNA1A	2626	medication_1140882776_0	Self reported medication	fucibet cream	-12.912	0.995243	logistic_regression	NO
CACNA1A	2627	medication_1140909708_0	Self reported medication	furosemide	-9.79934	0.926523	logistic_regression	NO
CACNA1A	2628	medication_1140865350_0	Self reported medication	fybogel mebeverine sachet	-12.1293	0.987845	logistic_regression	NO
CACNA1A	2629	medication_1141180036_0	Self reported medication	fybogel orange s/f granules	-9.53947	0.957082	logistic_regression	NO
CACNA1A	2630	medication_1140872228_0	Self reported medication	gabapentin	-9.34394	0.931867	logistic_regression	NO
CACNA1A	2631	medication_1140911732_0	Self reported medication	garlic product	-11.375	0.948396	logistic_regression	NO
CACNA1A	2632	medication_1140865354_0	Self reported medication	gaviscon liquid	0.812915	0.421982	logistic_regression	NO
CACNA1A	2633	medication_1140911734_0	Self reported medication	ginkgo forte tablet	-12.4199	0.979271	logistic_regression	NO
CACNA1A	2634	medication_1140911736_0	Self reported medication	ginseng product	-12.0117	0.98787	logistic_regression	NO
CACNA1A	2635	medication_1140874744_0	Self reported medication	gliclazide	-9.75843	0.927394	logistic_regression	NO
CACNA1A	2636	medication_1141152590_0	Self reported medication	glimepiride	-14.3047	0.996617	logistic_regression	NO
CACNA1A	2637	medication_1140874686_0	Self reported medication	glucophage 500mg tablet	-12.4893	0.992318	logistic_regression	NO
CACNA1A	2638	medication_1141188442_0	Self reported medication	glucosamine product	-0.205715	0.695144	logistic_regression	NO
CACNA1A	2639	medication_1140860834_0	Self reported medication	glyceryl trinitrate	-8.84572	0.932827	logistic_regression	NO
CACNA1A	2640	medication_1141157252_0	Self reported medication	glyceryl trinitrate product	-14.539	0.996648	logistic_regression	NO
CACNA1A	2641	medication_1140923670_0	Self reported medication	gtn - glyceryl trinitrate	-13.3977	0.991457	logistic_regression	NO
CACNA1A	2642	medication_1140851812_0	Self reported medication	gtn 400micrograms spray	-9.75207	0.953733	logistic_regression	NO
CACNA1A	2643	medication_1140866800_0	Self reported medication	half-inderal la 80mg m/r capsule	-11.8888	0.992571	logistic_regression	NO
CACNA1A	2644	medication_1140858452_0	Self reported medication	hepacon b12 1mg/1ml injection	-9.06317	0.975529	logistic_regression	NO
CACNA1A	2645	medication_1140868458_0	Self reported medication	hormonin tablet	-16.6598	0.99909	logistic_regression	NO
CACNA1A	2646	medication_1140874896_0	Self reported medication	hydrocortisone	2.08213	0.0392641	logistic_regression	NO
CACNA1A	2647	medication_1141157294_0	Self reported medication	hydrocortisone product	-11.4218	0.988564	logistic_regression	NO
CACNA1A	2648	medication_1141173348_0	Self reported medication	hydroxocobalamin	-9.65985	0.973773	logistic_regression	NO
CACNA1A	2649	medication_1141195044_0	Self reported medication	hydroxycarbamide	-11.8875	0.992596	logistic_regression	NO
CACNA1A	2650	medication_1140884308_0	Self reported medication	hydroxychloroquine	-11.2499	0.981216	logistic_regression	NO
CACNA1A	2651	medication_1140883656_0	Self reported medication	hydroxyzine	-14.6423	0.997982	logistic_regression	NO
CACNA1A	2652	medication_1140875990_0	Self reported medication	hypromellose	-11.3306	0.980805	logistic_regression	NO
CACNA1A	2653	medication_1141157458_0	Self reported medication	hypromellose product	-14.0581	0.99677	logistic_regression	NO
CACNA1A	2654	medication_1141180314_0	Self reported medication	ibandronic acid	-9.54999	0.972336	logistic_regression	NO
CACNA1A	2655	medication_1140871310_0	Self reported medication	ibuprofen	-0.190349	0.637902	logistic_regression	NO
CACNA1A	2656	medication_1140860976_0	Self reported medication	imdur 60mg durule	-15.6543	0.998617	logistic_regression	NO
CACNA1A	2657	medication_1140911658_0	Self reported medication	imigran 50mg tablet	-12.2584	0.987505	logistic_regression	NO
CACNA1A	2658	medication_1140879630_0	Self reported medication	imipramine	-10.9866	0.989001	logistic_regression	NO
CACNA1A	2659	medication_1140865564_0	Self reported medication	imodium 2mg capsule	-11.9614	0.992689	logistic_regression	NO
CACNA1A	2660	medication_1141166200_0	Self reported medication	implanon 68mg subdermal implant	-16.2693	0.999054	logistic_regression	NO
CACNA1A	2661	medication_1140866078_0	Self reported medication	indapamide	-8.788	0.934307	logistic_regression	NO
CACNA1A	2662	medication_1141172436_0	Self reported medication	indivina 1mg/2.5mg tablet	-16.3761	0.999113	logistic_regression	NO
CACNA1A	2663	medication_1140909936_0	Self reported medication	indometacin	-11.0927	0.988655	logistic_regression	NO
CACNA1A	2664	medication_1140871336_0	Self reported medication	indomethacin	-11.1932	0.988508	logistic_regression	NO
CACNA1A	2665	medication_1140883066_0	Self reported medication	insulin product	-9.91206	0.927745	logistic_regression	NO
CACNA1A	2666	medication_1140883548_0	Self reported medication	ipratropium	-11.0225	0.981482	logistic_regression	NO
CACNA1A	2667	medication_1141152998_0	Self reported medication	irbesartan	-9.54081	0.92827	logistic_regression	NO
CACNA1A	2668	medication_1140888386_0	Self reported medication	iron product	-8.8547	0.933435	logistic_regression	NO
CACNA1A	2669	medication_1140910548_0	Self reported medication	iron sulphate	-11.8314	0.992613	logistic_regression	NO
CACNA1A	2670	medication_1140870306_0	Self reported medication	iron+folic acid	-11.3012	0.988399	logistic_regression	NO
CACNA1A	2671	medication_1140888762_0	Self reported medication	ismn - isosorbide mononitrate	-13.0992	0.994894	logistic_regression	NO
CACNA1A	2672	medication_1140910512_0	Self reported medication	ismo - isosorbide mononitrate	-15.375	0.998679	logistic_regression	NO
CACNA1A	2673	medication_1140860954_0	Self reported medication	isosorbide mononitrate	-10.85	0.969536	logistic_regression	NO
CACNA1A	2674	medication_1141168108_0	Self reported medication	isotard 25xl m/r tablet	-14.9251	0.997813	logistic_regression	NO
CACNA1A	2675	medication_1140865752_0	Self reported medication	ispaghula husk	-10.6997	0.981985	logistic_regression	NO
CACNA1A	2676	medication_1141157494_0	Self reported medication	ispaghula husk product	-11.3416	0.992923	logistic_regression	NO
CACNA1A	2677	medication_1140911638_0	Self reported medication	kelp+garlic product	-14.1801	0.996777	logistic_regression	NO
CACNA1A	2678	medication_1141171940_0	Self reported medication	keppra 250mg tablet	-14.5075	0.998024	logistic_regression	NO
CACNA1A	2679	medication_1140871506_0	Self reported medication	ketoprofen	-14.5758	0.997954	logistic_regression	NO
CACNA1A	2680	medication_1140917056_0	Self reported medication	kliofem tablet	-16.4532	0.998559	logistic_regression	NO
CACNA1A	2681	medication_1141168326_0	Self reported medication	kliovance 1mg/0.5mg tablet	-16.374	0.997641	logistic_regression	NO
CACNA1A	2682	medication_1140861276_0	Self reported medication	lacidipine	-13.6666	0.994777	logistic_regression	NO
CACNA1A	2683	medication_1140881472_0	Self reported medication	lacri-lube eye ointment	-10.1481	0.972304	logistic_regression	NO
CACNA1A	2684	medication_1140865800_0	Self reported medication	lactulose product	-10.7971	0.970453	logistic_regression	NO
CACNA1A	2685	medication_1140872290_0	Self reported medication	lamotrigine	-9.82788	0.97358	logistic_regression	NO
CACNA1A	2686	medication_1140864752_0	Self reported medication	lansoprazole	0.443716	0.394767	logistic_regression	NO
CACNA1A	2687	medication_1141146188_0	Self reported medication	latanoprost	-9.5869	0.956545	logistic_regression	NO
CACNA1A	2688	medication_1140911640_0	Self reported medication	lecithin product	-12.056	0.992462	logistic_regression	NO
CACNA1A	2689	medication_1141166294_0	Self reported medication	leflunomide	-13.8159	0.996882	logistic_regression	NO
CACNA1A	2690	medication_1141153026_0	Self reported medication	lercanidipine	-8.55639	0.935301	logistic_regression	NO
CACNA1A	2691	medication_1141145896_0	Self reported medication	letrozole	-19.6035	0.999616	logistic_regression	NO
CACNA1A	2692	medication_1141171932_0	Self reported medication	levetiracetam	-11.697	0.992899	logistic_regression	NO
CACNA1A	2693	medication_1141184748_0	Self reported medication	levocetirizine	-11.2217	0.988772	logistic_regression	NO
CACNA1A	2694	medication_1141191044_0	Self reported medication	levothyroxine sodium	-0.0344199	0.954073	logistic_regression	NO
CACNA1A	2695	medication_1141146138_0	Self reported medication	lipitor 10mg tablet	0.729693	0.471661	logistic_regression	NO
CACNA1A	2696	medication_1140878186_0	Self reported medication	liquifilm tears 1.4% eye drops	-14.8545	0.99792	logistic_regression	NO
CACNA1A	2697	medication_1140860696_0	Self reported medication	lisinopril	0.0606822	0.933251	logistic_regression	NO
CACNA1A	2698	medication_1140864952_0	Self reported medication	lisinopril+hydrochlorothiazide 10mg/12.5mg tablet	-14.1822	0.997998	logistic_regression	NO
CACNA1A	2699	medication_1140867490_0	Self reported medication	lithium product	-11.6405	0.988501	logistic_regression	NO
CACNA1A	2700	medication_1140882946_0	Self reported medication	livial 2.5mg tablet	-17.0269	0.998498	logistic_regression	NO
CACNA1A	2701	medication_1140871196_0	Self reported medication	lodine 200mg tablet	-15.2877	0.997742	logistic_regression	NO
CACNA1A	2702	medication_1140869324_0	Self reported medication	loestrin 20 tablet	-16.2025	0.999069	logistic_regression	NO
CACNA1A	2703	medication_1140867726_0	Self reported medication	lofepramine	-11.4251	0.988605	logistic_regression	NO
CACNA1A	2704	medication_1140869176_0	Self reported medication	logynon tablet	-16.6603	0.998976	logistic_regression	NO
CACNA1A	2705	medication_1140879464_0	Self reported medication	loperamide	-9.9154	0.956061	logistic_regression	NO
CACNA1A	2706	medication_1140862772_0	Self reported medication	loratadine	0.664109	0.510411	logistic_regression	NO
CACNA1A	2707	medication_1140863302_0	Self reported medication	lorazepam	-11.6652	0.992708	logistic_regression	NO
CACNA1A	2708	medication_1140916356_0	Self reported medication	losartan	0.317775	0.753354	logistic_regression	NO
CACNA1A	2709	medication_1141151016_0	Self reported medication	losartan potassium+hydrochlorothiazide 50mg/12.5mg tablet	-9.52981	0.973734	logistic_regression	NO
CACNA1A	2710	medication_1140909578_0	Self reported medication	losec 10mg capsule	-13.4412	0.994964	logistic_regression	NO
CACNA1A	2711	medication_1141179920_0	Self reported medication	lumigan 0.3mg/ml eye drops	-11.3196	0.988331	logistic_regression	NO
CACNA1A	2712	medication_1140910640_0	Self reported medication	luteine	-12.4616	0.992161	logistic_regression	NO
CACNA1A	2713	medication_1140873474_0	Self reported medication	lymecycline	-12.0837	0.992647	logistic_regression	NO
CACNA1A	2714	medication_1141200072_0	Self reported medication	lyrica 25mg capsule	-14.3682	0.998003	logistic_regression	NO
CACNA1A	2715	medication_1140872338_0	Self reported medication	madopar 62.5 capsule	-10.3388	0.989319	logistic_regression	NO
CACNA1A	2716	medication_1140881320_0	Self reported medication	magnesium carbonate	-11.5612	0.992773	logistic_regression	NO
CACNA1A	2717	medication_1140865872_0	Self reported medication	magnesium citrate	-14.4813	0.997965	logistic_regression	NO
CACNA1A	2718	medication_1140879392_0	Self reported medication	manevac granules	-15.5835	0.998651	logistic_regression	NO
CACNA1A	2719	medication_1141167940_0	Self reported medication	maxalt 5mg tablet	-10.9446	0.988555	logistic_regression	NO
CACNA1A	2720	medication_1140879428_0	Self reported medication	mebeverine	0.998143	0.323153	logistic_regression	NO
CACNA1A	2721	medication_1140871542_0	Self reported medication	mefenamic acid	-12.5387	0.991642	logistic_regression	NO
CACNA1A	2722	medication_1140926732_0	Self reported medication	meloxicam	-10.8301	0.970141	logistic_regression	NO
CACNA1A	2723	medication_1140865578_0	Self reported medication	mesalazine	-11.0352	0.981993	logistic_regression	NO
CACNA1A	2724	medication_1140884600_0	Self reported medication	metformin	-0.500327	0.620495	logistic_regression	NO
CACNA1A	2725	medication_1140869848_0	Self reported medication	methotrexate	0.945905	0.3489	logistic_regression	NO
CACNA1A	2726	medication_1140879494_0	Self reported medication	metoclopramide	-11.9236	0.988172	logistic_regression	NO
CACNA1A	2727	medication_1140879818_0	Self reported medication	metoprolol	-11.0829	0.98131	logistic_regression	NO
CACNA1A	2728	medication_1140874014_0	Self reported medication	metronidazole	-11.8997	0.992741	logistic_regression	NO
CACNA1A	2729	medication_1140869180_0	Self reported medication	microgynon 30 tablet	-16.6611	0.998352	logistic_regression	NO
CACNA1A	2730	medication_1140869276_0	Self reported medication	micronor tablet	2.14359	0.0413029	logistic_regression	NO
CACNA1A	2731	medication_1141168554_0	Self reported medication	migraleve tablet	2.35131	0.0202793	logistic_regression	NO
CACNA1A	2732	medication_1141145812_0	Self reported medication	minerals - magnesium	-11.5883	0.980455	logistic_regression	NO
CACNA1A	2733	medication_1140873480_0	Self reported medication	minocycline	-11.696	0.992757	logistic_regression	NO
CACNA1A	2734	medication_1140921822_0	Self reported medication	mirena 20mcg/24hrs intrauterine system	-16.7472	0.998443	logistic_regression	NO
CACNA1A	2735	medication_1140921814_0	Self reported medication	mirena 52mg intrauterine system	-16.9404	0.99843	logistic_regression	NO
CACNA1A	2736	medication_1141152732_0	Self reported medication	mirtazapine	-8.81842	0.935826	logistic_regression	NO
CACNA1A	2737	medication_1140888172_0	Self reported medication	mometasone	-11.4704	0.981138	logistic_regression	NO
CACNA1A	2738	medication_1141157126_0	Self reported medication	montelukast product	-11.4217	0.981363	logistic_regression	NO
CACNA1A	2739	medication_1140871692_0	Self reported medication	morphine	-14.024	0.99686	logistic_regression	NO
CACNA1A	2740	medication_1140867998_0	Self reported medication	motilium 10mg tablet	-9.45673	0.984325	logistic_regression	NO
CACNA1A	2741	medication_1140875632_0	Self reported medication	movelat gel	-14.6685	0.997962	logistic_regression	NO
CACNA1A	2742	medication_1140925800_0	Self reported medication	movicol oral powder	-8.98333	0.93396	logistic_regression	NO
CACNA1A	2743	medication_1140928284_0	Self reported medication	moxonidine	-11.3549	0.988203	logistic_regression	NO
CACNA1A	2744	medication_1140862952_0	Self reported medication	mucodyne 375mg capsule	-11.5456	0.992834	logistic_regression	NO
CACNA1A	2745	medication_1140876592_0	Self reported medication	multivitamin+mineral preparations	-0.0499657	0.960724	logistic_regression	NO
CACNA1A	2746	medication_1140852976_0	Self reported medication	multivitamins	-9.18362	0.817149	logistic_regression	NO
CACNA1A	2747	medication_1140909766_0	Self reported medication	multivitamins capsule	-12.4256	0.99228	logistic_regression	NO
CACNA1A	2748	medication_1140925978_0	Self reported medication	mycophenolate	-11.6398	0.992894	logistic_regression	NO
CACNA1A	2749	medication_1140875336_0	Self reported medication	nabumetone	-14.8969	0.997931	logistic_regression	NO
CACNA1A	2750	medication_1140871472_0	Self reported medication	naprosyn 250mg tablet	-13.3029	0.995093	logistic_regression	NO
CACNA1A	2751	medication_1140871462_0	Self reported medication	naproxen	0.685483	0.497053	logistic_regression	NO
CACNA1A	2752	medication_1141151288_0	Self reported medication	naramig 2.5mg tablet	-12.4193	0.992075	logistic_regression	NO
CACNA1A	2753	medication_1141151284_0	Self reported medication	naratriptan	-11.5024	0.988208	logistic_regression	NO
CACNA1A	2754	medication_1141146508_0	Self reported medication	nasacort 55micrograms aqueous nasal spray	-10.8303	0.989024	logistic_regression	NO
CACNA1A	2755	medication_1141145638_0	Self reported medication	nasobec aqueous 50micrograms nasal spray	-14.0422	0.996834	logistic_regression	NO
CACNA1A	2756	medication_1141150944_0	Self reported medication	nasonex 0.05% aqueous nasal spray	-11.3476	0.969619	logistic_regression	NO
CACNA1A	2757	medication_1141164276_0	Self reported medication	nebivolol	-11.3457	0.988306	logistic_regression	NO
CACNA1A	2758	medication_1141172928_0	Self reported medication	neoclarityn 5mg tablet	-10.812	0.982315	logistic_regression	NO
CACNA1A	2759	medication_1141177532_0	Self reported medication	nexium 20mg tablet	-9.18883	0.958225	logistic_regression	NO
CACNA1A	2760	medication_1140910766_0	Self reported medication	nicorandil	-9.90559	0.953595	logistic_regression	NO
CACNA1A	2761	medication_1140872492_0	Self reported medication	nicotine product	-11.8074	0.992781	logistic_regression	NO
CACNA1A	2762	medication_1140861088_0	Self reported medication	nifedipine	-12.5027	0.987348	logistic_regression	NO
CACNA1A	2763	medication_1140863182_0	Self reported medication	nitrazepam	-14.1181	0.996782	logistic_regression	NO
CACNA1A	2764	medication_1140874126_0	Self reported medication	nitrofurantoin	-12.1687	0.992488	logistic_regression	NO
CACNA1A	2765	medication_1140860840_0	Self reported medication	nitrolingual 400micrograms spray	-11.7391	0.987723	logistic_regression	NO
CACNA1A	2766	medication_1140868580_0	Self reported medication	norethisterone	-17.0947	0.999074	logistic_regression	NO
CACNA1A	2767	medication_1140869278_0	Self reported medication	noriday tablet	-16.9042	0.998983	logistic_regression	NO
CACNA1A	2768	medication_1140881474_0	Self reported medication	normacol granules	-14.8873	0.997902	logistic_regression	NO
CACNA1A	2769	medication_1140867818_0	Self reported medication	nortriptyline	-11.0397	0.988736	logistic_regression	NO
CACNA1A	2770	medication_1141187776_0	Self reported medication	nurofen 200mg tablet	-12.0511	0.992442	logistic_regression	NO
CACNA1A	2771	medication_1140868518_0	Self reported medication	nuvelle tablet	-16.5235	0.999095	logistic_regression	NO
CACNA1A	2772	medication_1140884622_0	Self reported medication	oestrogen product	-16.9693	0.999078	logistic_regression	NO
CACNA1A	2773	medication_1140910698_0	Self reported medication	oil of peppermint	-13.592	0.996951	logistic_regression	NO
CACNA1A	2774	medication_1140878324_0	Self reported medication	oilatum cream	-14.8234	0.997939	logistic_regression	NO
CACNA1A	2775	medication_1140928916_0	Self reported medication	olanzapine	-9.49949	0.974108	logistic_regression	NO
CACNA1A	2776	medication_1141193282_0	Self reported medication	olmesartan	-13.5976	0.994866	logistic_regression	NO
CACNA1A	2777	medication_1141193346_0	Self reported medication	olmetec 10mg tablet	-14.6528	0.997946	logistic_regression	NO
CACNA1A	2778	medication_1141181868_0	Self reported medication	omacor 1g capsule	-11.6288	0.987994	logistic_regression	NO
CACNA1A	2779	medication_1193_0	Self reported medication	omega-3/fish oil supplement	0.0312491	0.958313	logistic_regression	NO
CACNA1A	2780	medication_1140865634_0	Self reported medication	omeprazole	-0.499793	0.400613	logistic_regression	NO
CACNA1A	2781	medication_1140909482_0	Self reported medication	opticrom allergy eye drops	-12.104	0.992602	logistic_regression	NO
CACNA1A	2782	medication_1141168680_0	Self reported medication	orlistat	-11.802	0.98811	logistic_regression	NO
CACNA1A	2783	medication_1140869034_0	Self reported medication	ortho-gynest 500micrograms pessary	-16.3151	0.998544	logistic_regression	NO
CACNA1A	2784	medication_1140882728_0	Self reported medication	otomize ear spray	-10.9406	0.989134	logistic_regression	NO
CACNA1A	2785	medication_1140869036_0	Self reported medication	ovestin 0.1% vaginal cream	-16.2702	0.998554	logistic_regression	NO
CACNA1A	2786	medication_1140883568_0	Self reported medication	oxybutynin	-9.60125	0.957032	logistic_regression	NO
CACNA1A	2787	medication_1140873548_0	Self reported medication	oxytetracycline	1.57919	0.118366	logistic_regression	NO
CACNA1A	2788	medication_1140929012_0	Self reported medication	pantoprazole	-9.38812	0.957676	logistic_regression	NO
CACNA1A	2789	medication_2038460150_0	Self reported medication	paracetamol	-0.204303	0.541296	logistic_regression	NO
CACNA1A	2790	medication_1140882394_0	Self reported medication	paracetamol + codeine	-10.4952	0.982317	logistic_regression	NO
CACNA1A	2791	medication_1140872036_0	Self reported medication	paramax tablet	-11.7674	0.992811	logistic_regression	NO
CACNA1A	2792	medication_1141168590_0	Self reported medication	pariet 10mg e/c tablet	-13.1879	0.994885	logistic_regression	NO
CACNA1A	2793	medication_1140867888_0	Self reported medication	paroxetine	-9.87489	0.956502	logistic_regression	NO
CACNA1A	2794	medication_1140882498_0	Self reported medication	penicillin	-11.1997	0.988804	logistic_regression	NO
CACNA1A	2795	medication_1140888758_0	Self reported medication	penicillin v	-11.8805	0.992749	logistic_regression	NO
CACNA1A	2796	medication_1140865588_0	Self reported medication	pentasa sr 250mg m/r tablet	-11.3366	0.988797	logistic_regression	NO
CACNA1A	2797	medication_1140865414_0	Self reported medication	peppermint oil product	-14.2007	0.996796	logistic_regression	NO
CACNA1A	2798	medication_1141168752_0	Self reported medication	peptac liquid	-13.6307	0.99485	logistic_regression	NO
CACNA1A	2799	medication_1140888560_0	Self reported medication	perindopril	-10.2011	0.923161	logistic_regression	NO
CACNA1A	2800	medication_1140861780_0	Self reported medication	persantin 25mg tablet	-9.1892	0.97437	logistic_regression	NO
CACNA1A	2801	medication_2038460076_0	Self reported medication	phenytoin	-12.5538	0.992362	logistic_regression	NO
CACNA1A	2802	medication_1140862266_0	Self reported medication	phyllocontin continus 225mg m/r tablet	-11.4541	0.99279	logistic_regression	NO
CACNA1A	2803	medication_1141171646_0	Self reported medication	pioglitazone	-11.3147	0.981136	logistic_regression	NO
CACNA1A	2804	medication_1140862628_0	Self reported medication	piriton 4mg tablet	-11.1038	0.981859	logistic_regression	NO
CACNA1A	2805	medication_1140871666_0	Self reported medication	piroxicam	-11.6714	0.992795	logistic_regression	NO
CACNA1A	2806	medication_1140883664_0	Self reported medication	pizotifen	-10.0975	0.97238	logistic_regression	NO
CACNA1A	2807	medication_1140875392_0	Self reported medication	plaquenil 200mg tablet	-12.0111	0.992464	logistic_regression	NO
CACNA1A	2808	medication_1141168322_0	Self reported medication	plavix 75mg tablet	-11.8295	0.992488	logistic_regression	NO
CACNA1A	2809	medication_1141164060_0	Self reported medication	pramipexole	-11.9642	0.992626	logistic_regression	NO
CACNA1A	2810	medication_1140888648_0	Self reported medication	pravastatin	-9.3487	0.929474	logistic_regression	NO
CACNA1A	2811	medication_1140874930_0	Self reported medication	prednisolone	1.57773	0.0287016	logistic_regression	NO
CACNA1A	2812	medication_1141157402_0	Self reported medication	prednisolone product	-14.7246	0.997993	logistic_regression	NO
CACNA1A	2813	medication_1140868364_0	Self reported medication	prednisone	-11.2347	0.988744	logistic_regression	NO
CACNA1A	2814	medication_1141200004_0	Self reported medication	pregabalin	-9.52308	0.957253	logistic_regression	NO
CACNA1A	2815	medication_1140868408_0	Self reported medication	premarin 625micrograms tablet	1.27146	0.210708	logistic_regression	NO
CACNA1A	2816	medication_1140922804_0	Self reported medication	premique 0.625mg/5mg tablet	-16.1705	0.997669	logistic_regression	NO
CACNA1A	2817	medication_1140922806_0	Self reported medication	premique cycle 10mg tablet	-16.3191	0.999117	logistic_regression	NO
CACNA1A	2818	medication_1140857636_0	Self reported medication	prempak 0.625 tablet	-16.9583	0.998506	logistic_regression	NO
CACNA1A	2819	medication_1140867504_0	Self reported medication	priadel 200mg m/r tablet	-12.4365	0.992417	logistic_regression	NO
CACNA1A	2820	medication_1140868170_0	Self reported medication	prochlorperazine	2.31963	0.0220038	logistic_regression	NO
CACNA1A	2821	medication_1140881446_0	Self reported medication	proctosedyl ointment	-11.7329	0.992789	logistic_regression	NO
CACNA1A	2822	medication_1140883476_0	Self reported medication	procyclidine	-10.4327	0.989607	logistic_regression	NO
CACNA1A	2823	medication_1140868588_0	Self reported medication	progesterone product	-16.469	0.999098	logistic_regression	NO
CACNA1A	2824	medication_1140868460_0	Self reported medication	progynova 1mg tablet	-11.4392	0.992505	logistic_regression	NO
CACNA1A	2825	medication_1140879842_0	Self reported medication	propranolol	-9.60982	0.929825	logistic_regression	NO
CACNA1A	2826	medication_1140867876_0	Self reported medication	prozac 20mg capsule	-11.0235	0.981671	logistic_regression	NO
CACNA1A	2827	medication_1140862574_0	Self reported medication	pulmicort ls 50micrograms inhaler	-11.171	0.98177	logistic_regression	NO
CACNA1A	2828	medication_1140888362_0	Self reported medication	pyridoxine preparation	-12.6414	0.995249	logistic_regression	NO
CACNA1A	2829	medication_1140861936_0	Self reported medication	questran 4g/sachet powder	-12.3686	0.995454	logistic_regression	NO
CACNA1A	2830	medication_1141152848_0	Self reported medication	quetiapine	-11.0298	0.988702	logistic_regression	NO
CACNA1A	2831	medication_1140860728_0	Self reported medication	quinapril	-14.9005	0.997829	logistic_regression	NO
CACNA1A	2832	medication_1140874420_0	Self reported medication	quinine	-9.67646	0.927624	logistic_regression	NO
CACNA1A	2833	medication_1141167594_0	Self reported medication	qvar 50 inhaler	-14.1414	0.99122	logistic_regression	NO
CACNA1A	2834	medication_1141168584_0	Self reported medication	rabeprazole sodium	-9.35851	0.957445	logistic_regression	NO
CACNA1A	2835	medication_1141168574_0	Self reported medication	raloxifene hydrochloride	-17.0072	0.999082	logistic_regression	NO
CACNA1A	2836	medication_1140860806_0	Self reported medication	ramipril	-9.57824	0.806976	logistic_regression	NO
CACNA1A	2837	medication_1140879406_0	Self reported medication	ranitidine	-0.208223	0.836518	logistic_regression	NO
CACNA1A	2838	medication_1141166086_0	Self reported medication	rennie duo oral suspension	-11.544	0.99294	logistic_regression	NO
CACNA1A	2839	medication_1141191748_0	Self reported medication	respiratory mometasone	-9.15174	0.974767	logistic_regression	NO
CACNA1A	2840	medication_1140876146_0	Self reported medication	rhinocort 50micrograms nasal spray	-11.8638	0.992754	logistic_regression	NO
CACNA1A	2841	medication_1141192916_0	Self reported medication	rino clenil 50micrograms nasal spray	-9.17503	0.958332	logistic_regression	NO
CACNA1A	2842	medication_1141175684_0	Self reported medication	risedronate sodium	-9.58557	0.955629	logistic_regression	NO
CACNA1A	2843	medication_1140867444_0	Self reported medication	risperidone	-11.7438	0.992864	logistic_regression	NO
CACNA1A	2844	medication_1141167932_0	Self reported medication	rizatriptan	-11.4899	0.98826	logistic_regression	NO
CACNA1A	2845	medication_1140928274_0	Self reported medication	ropinirole	-11.4649	0.988322	logistic_regression	NO
CACNA1A	2846	medication_1141177600_0	Self reported medication	rosiglitazone	-9.77316	0.973203	logistic_regression	NO
CACNA1A	2847	medication_1141189090_0	Self reported medication	rosiglitazone 1mg / metformin 500mg tablet	-14.2484	0.997961	logistic_regression	NO
CACNA1A	2848	medication_1141192410_0	Self reported medication	rosuvastatin	-9.46385	0.928778	logistic_regression	NO
CACNA1A	2849	medication_1140862086_0	Self reported medication	salamol 100micrograms inhaler	-10.9268	0.97059	logistic_regression	NO
CACNA1A	2850	medication_1140865670_0	Self reported medication	salazopyrin 500mg tablet	-11.0929	0.988941	logistic_regression	NO
CACNA1A	2851	medication_1140881856_0	Self reported medication	salbutamol	-11.2578	0.950197	logistic_regression	NO
CACNA1A	2852	medication_1140926606_0	Self reported medication	salbutamol 100micrograms spacehaler	-11.6707	0.968061	logistic_regression	NO
CACNA1A	2853	medication_1141157486_0	Self reported medication	salbutamol product	-11.0775	0.981845	logistic_regression	NO
CACNA1A	2854	medication_1140862144_0	Self reported medication	salmeterol	-8.71367	0.93597	logistic_regression	NO
CACNA1A	2855	medication_1141157264_0	Self reported medication	salmeterol product	-14.0754	0.996824	logistic_regression	NO
CACNA1A	2856	medication_1141164086_0	Self reported medication	salmeterol+fluticasone propionate	-9.2753	0.957558	logistic_regression	NO
CACNA1A	2857	medication_1205_0	Self reported medication	saw palmetto product	-19.37	0.999601	logistic_regression	NO
CACNA1A	2858	medication_1140911682_0	Self reported medication	selenium ace tablet	-11.9728	0.987816	logistic_regression	NO
CACNA1A	2859	medication_1140883748_0	Self reported medication	selenium product	-11.8555	0.980155	logistic_regression	NO
CACNA1A	2860	medication_1140865716_0	Self reported medication	senna	-11.4383	0.981159	logistic_regression	NO
CACNA1A	2861	medication_1141157178_0	Self reported medication	senna product	-11.5181	0.992975	logistic_regression	NO
CACNA1A	2862	medication_1140851088_0	Self reported medication	senokot 7.5mg tablet	-10.9642	0.989033	logistic_regression	NO
CACNA1A	2863	medication_1141176832_0	Self reported medication	seretide 50 evohaler	0.182866	0.856209	logistic_regression	NO
CACNA1A	2864	medication_1140862148_0	Self reported medication	serevent 25mcg inhaler	-10.6854	0.971468	logistic_regression	NO
CACNA1A	2865	medication_1140882236_0	Self reported medication	seroxat 20mg tablet	-11.9742	0.98802	logistic_regression	NO
CACNA1A	2866	medication_1140867878_0	Self reported medication	sertraline	-9.3197	0.931545	logistic_regression	NO
CACNA1A	2867	medication_1141168936_0	Self reported medication	sildenafil	-10.0998	0.969617	logistic_regression	NO
CACNA1A	2868	medication_1141188146_0	Self reported medication	simvador 10mg tablet	-16.2472	0.997509	logistic_regression	NO
CACNA1A	2869	medication_1140861958_0	Self reported medication	simvastatin	0.15821	0.672095	logistic_regression	NO
CACNA1A	2870	medication_1141164872_0	Self reported medication	sinemet-62.5 tablet	-11.5945	0.992685	logistic_regression	NO
CACNA1A	2871	medication_1141157132_0	Self reported medication	singulair 10mg tablet	-11.3814	0.988562	logistic_regression	NO
CACNA1A	2872	medication_1140911698_0	Self reported medication	slozem 120mg m/r capsule	-15.6453	0.99862	logistic_regression	NO
CACNA1A	2873	medication_1140909788_0	Self reported medication	sodium cromoglicate	-12.5545	0.992359	logistic_regression	NO
CACNA1A	2874	medication_1140910814_0	Self reported medication	sodium thyroxine	-13.9397	0.9967	logistic_regression	NO
CACNA1A	2875	medication_1140872198_0	Self reported medication	sodium valproate	-10.5735	0.98268	logistic_regression	NO
CACNA1A	2876	medication_1140910832_0	Self reported medication	sodium warfarin	-14.4833	0.996562	logistic_regression	NO
CACNA1A	2877	medication_1141200322_0	Self reported medication	solifenacin	-11.3777	0.981213	logistic_regression	NO
CACNA1A	2878	medication_1140871688_0	Self reported medication	solpadol caplet	-11.5807	0.988309	logistic_regression	NO
CACNA1A	2879	medication_1141168122_0	Self reported medication	solpadol capsule	-13.1548	0.995078	logistic_regression	NO
CACNA1A	2880	medication_1140879854_0	Self reported medication	sotalol	-12.0222	0.987691	logistic_regression	NO
CACNA1A	2881	medication_1140865336_0	Self reported medication	spasmonal 60mg capsule	-13.3156	0.994884	logistic_regression	NO
CACNA1A	2882	medication_1141182632_0	Self reported medication	spiriva 18micrograms inhalation capsule	-10.152	0.971793	logistic_regression	NO
CACNA1A	2883	medication_1140866236_0	Self reported medication	spironolactone	-9.34256	0.957788	logistic_regression	NO
CACNA1A	2884	medication_1201_0	Self reported medication	st john's wort/hypericum [ctsu]	-12.2808	0.987532	logistic_regression	NO
CACNA1A	2885	medication_1140911680_0	Self reported medication	starflower oil	-12.2096	0.987141	logistic_regression	NO
CACNA1A	2886	medication_1140868172_0	Self reported medication	stemetil 5mg tablet	-12.3207	0.992405	logistic_regression	NO
CACNA1A	2887	medication_1141200708_0	Self reported medication	strontium product	-14.3109	0.997919	logistic_regression	NO
CACNA1A	2888	medication_1140909702_0	Self reported medication	sulfasalazine	1.93661	0.0556784	logistic_regression	NO
CACNA1A	2889	medication_1140865668_0	Self reported medication	sulphasalazine	-12.2217	0.992523	logistic_regression	NO
CACNA1A	2890	medication_1140884412_0	Self reported medication	sumatriptan	-9.77317	0.955766	logistic_regression	NO
CACNA1A	2891	medication_1141174520_0	Self reported medication	symbicort 100/6 turbohaler	-9.5996	0.93004	logistic_regression	NO
CACNA1A	2892	medication_1140856342_0	Self reported medication	syndol tablet	-12.4329	0.992288	logistic_regression	NO
CACNA1A	2893	medication_1140911642_0	Self reported medication	tacrolimus	-9.7501	0.983982	logistic_regression	NO
CACNA1A	2894	medication_1141187810_0	Self reported medication	tadalafil	-16.581	0.998481	logistic_regression	NO
CACNA1A	2895	medication_1140870164_0	Self reported medication	tamoxifen	-10.8248	0.96944	logistic_regression	NO
CACNA1A	2896	medication_1140926934_0	Self reported medication	tamsulosin	0.493163	0.632572	logistic_regression	NO
CACNA1A	2897	medication_1140878172_0	Self reported medication	tears naturale eye drops	-14.5424	0.997889	logistic_regression	NO
CACNA1A	2898	medication_1140872072_0	Self reported medication	tegretol 100mg tablet	-9.57931	0.957739	logistic_regression	NO
CACNA1A	2899	medication_1141194386_0	Self reported medication	telfast 30 tablet	-11.2614	0.98866	logistic_regression	NO
CACNA1A	2900	medication_1141166006_0	Self reported medication	telmisartan	-12.0742	0.987317	logistic_regression	NO
CACNA1A	2901	medication_1140863202_0	Self reported medication	temazepam	-12.4048	0.987504	logistic_regression	NO
CACNA1A	2902	medication_1140879798_0	Self reported medication	terazosin	-12.7001	0.994697	logistic_regression	NO
CACNA1A	2903	medication_1140927328_0	Self reported medication	terbinafine	-11.4676	0.981311	logistic_regression	NO
CACNA1A	2904	medication_1140879792_0	Self reported medication	terbutaline	-11.1161	0.981483	logistic_regression	NO
CACNA1A	2905	medication_1141193272_0	Self reported medication	testogel 50mg gel 5g sachet	-11.3772	0.992565	logistic_regression	NO
CACNA1A	2906	medication_1140868532_0	Self reported medication	testosterone product	-11.9852	0.992482	logistic_regression	NO
CACNA1A	2907	medication_1140873476_0	Self reported medication	tetralysal 300 capsule	-14.8433	0.997931	logistic_regression	NO
CACNA1A	2908	medication_1140888366_0	Self reported medication	thiamine preparation	-10.986	0.981099	logistic_regression	NO
CACNA1A	2909	medication_1140884516_0	Self reported medication	thyroxine product	0.136105	0.893044	logistic_regression	NO
CACNA1A	2910	medication_1140874852_0	Self reported medication	thyroxine sodium	-10.6651	0.970585	logistic_regression	NO
CACNA1A	2911	medication_1140868482_0	Self reported medication	tibolone	-20.1638	0.999607	logistic_regression	NO
CACNA1A	2912	medication_1140861128_0	Self reported medication	tildiem 60mg m/r tablet	1.90234	0.0622986	logistic_regression	NO
CACNA1A	2913	medication_1140879866_0	Self reported medication	timolol	-11.3423	0.98842	logistic_regression	NO
CACNA1A	2914	medication_1140875840_0	Self reported medication	timolol 0.25% eye drops	-12.4324	0.992318	logistic_regression	NO
CACNA1A	2915	medication_1140881882_0	Self reported medication	timoptol 0.25% eye drops	-12.0457	0.992496	logistic_regression	NO
CACNA1A	2916	medication_1141182628_0	Self reported medication	tiotropium	-8.72871	0.93408	logistic_regression	NO
CACNA1A	2917	medication_1141162764_0	Self reported medication	tolterodine l-tartrate	-11.5182	0.98096	logistic_regression	NO
CACNA1A	2918	medication_1140923484_0	Self reported medication	topiramate	-9.13823	0.974939	logistic_regression	NO
CACNA1A	2919	medication_1141190960_0	Self reported medication	tramacet 325mg/37.5mg tablet	-13.5152	0.996915	logistic_regression	NO
CACNA1A	2920	medication_1140864992_0	Self reported medication	tramadol	0.277106	0.783705	logistic_regression	NO
CACNA1A	2921	medication_1140860904_0	Self reported medication	trandolapril	-13.8792	0.996743	logistic_regression	NO
CACNA1A	2922	medication_1140861832_0	Self reported medication	tranexamic acid	-11.7001	0.986663	logistic_regression	NO
CACNA1A	2923	medication_1141185326_0	Self reported medication	travatan 40micrograms/ml eye drops	-14.0803	0.996717	logistic_regression	NO
CACNA1A	2924	medication_1141185316_0	Self reported medication	travoprost	-10.6082	0.988749	logistic_regression	NO
CACNA1A	2925	medication_1140879634_0	Self reported medication	trazodone	-12.2007	0.987642	logistic_regression	NO
CACNA1A	2926	medication_1140868426_0	Self reported medication	triamcinolone	-14.6233	0.997981	logistic_regression	NO
CACNA1A	2927	medication_1140873966_0	Self reported medication	trimethoprim	-11.8479	0.988204	logistic_regression	NO
CACNA1A	2928	medication_1140884700_0	Self reported medication	trimovate ointment	-12.2787	0.992518	logistic_regression	NO
CACNA1A	2929	medication_1141171496_0	Self reported medication	trospium	-13.9919	0.996796	logistic_regression	NO
CACNA1A	2930	medication_1140871680_0	Self reported medication	tylex capsule	-14.1085	0.996794	logistic_regression	NO
CACNA1A	2931	medication_1140862438_0	Self reported medication	uniphyllin continus 200mg m/r tablet	-12.023	0.992519	logistic_regression	NO
CACNA1A	2932	medication_1141173328_0	Self reported medication	ursodeoxycholic acid	-13.4559	0.996938	logistic_regression	NO
CACNA1A	2933	medication_1140868472_0	Self reported medication	vagifem 25mcg pessary	-16.7822	0.997573	logistic_regression	NO
CACNA1A	2934	medication_1141145660_0	Self reported medication	valsartan	-10.1762	0.953015	logistic_regression	NO
CACNA1A	2935	medication_1141190160_0	Self reported medication	vascalpha 5mg m/r tablet	-15.4672	0.998634	logistic_regression	NO
CACNA1A	2936	medication_1140916282_0	Self reported medication	venlafaxine	-9.13049	0.933444	logistic_regression	NO
CACNA1A	2937	medication_1140861998_0	Self reported medication	ventolin 100micrograms inhaler	-0.669031	0.506923	logistic_regression	NO
CACNA1A	2938	medication_1140862060_0	Self reported medication	ventolin 2mg tablet	-10.7022	0.98926	logistic_regression	NO
CACNA1A	2939	medication_1140888510_0	Self reported medication	verapamil	-11.272	0.981212	logistic_regression	NO
CACNA1A	2940	medication_1141200384_0	Self reported medication	vesicare 5mg tablet	-10.8403	0.981999	logistic_regression	NO
CACNA1A	2941	medication_1141168948_0	Self reported medication	viagra 100mg tablet	-16.2024	0.999095	logistic_regression	NO
CACNA1A	2942	medication_1141168944_0	Self reported medication	viagra 25mg tablet	-18.3209	0.999623	logistic_regression	NO
CACNA1A	2943	medication_1141168946_0	Self reported medication	viagra 50mg tablet	-16.4078	0.999089	logistic_regression	NO
CACNA1A	2944	medication_1140865010_0	Self reported medication	viscotears liquid eye gel	-9.55501	0.956108	logistic_regression	NO
CACNA1A	2945	medication_1140852756_0	Self reported medication	vitamin a	-13.4597	0.996882	logistic_regression	NO
CACNA1A	2946	medication_1140871024_0	Self reported medication	vitamin b compound tablet	0.58218	0.565036	logistic_regression	NO
CACNA1A	2947	medication_1140909872_0	Self reported medication	vitamin b1 preparation	-10.9356	0.98885	logistic_regression	NO
CACNA1A	2948	medication_1140870570_0	Self reported medication	vitamin b12 preparation	-10.0075	0.955394	logistic_regression	NO
CACNA1A	2949	medication_1140909874_0	Self reported medication	vitamin b6 preparation	-11.8162	0.987754	logistic_regression	NO
CACNA1A	2950	medication_1140909726_0	Self reported medication	vitamin c product	0.0839493	0.933851	logistic_regression	NO
CACNA1A	2951	medication_1195_0	Self reported medication	vitamin c product	-12.7706	0.98712	logistic_regression	NO
CACNA1A	2952	medication_1140870954_0	Self reported medication	vitamin d product	-10.2297	0.953867	logistic_regression	NO
CACNA1A	2953	medication_1140871112_0	Self reported medication	vitamin e product	-12.1326	0.979615	logistic_regression	NO
CACNA1A	2954	medication_1140871168_0	Self reported medication	voltarol 25mg e/c tablet	-9.82851	0.973525	logistic_regression	NO
CACNA1A	2955	medication_1140877892_0	Self reported medication	voltarol emulgel	-12.0658	0.992632	logistic_regression	NO
CACNA1A	2956	medication_1140888266_0	Self reported medication	warfarin	0.270099	0.790331	logistic_regression	NO
CACNA1A	2957	medication_1141184726_0	Self reported medication	xalacom 0.005%/0.5% eye drops	-14.0401	0.996763	logistic_regression	NO
CACNA1A	2958	medication_1141146198_0	Self reported medication	xalatan 0.005% eye drops	1.67492	0.0983172	logistic_regression	NO
CACNA1A	2959	medication_1140864472_0	Self reported medication	xatral 2.5mg tablet	-18.5802	0.999598	logistic_regression	NO
CACNA1A	2960	medication_1141168684_0	Self reported medication	xenical 120mg capsule	-12.5255	0.992448	logistic_regression	NO
CACNA1A	2961	medication_1141153032_0	Self reported medication	zanidip 10mg tablet	-11.5617	0.99277	logistic_regression	NO
CACNA1A	2962	medication_1140916980_0	Self reported medication	zantac 75 tablet	-11.958	0.992792	logistic_regression	NO
CACNA1A	2963	medication_1141178052_0	Self reported medication	zapain caplet	-15.5001	0.998588	logistic_regression	NO
CACNA1A	2964	medication_1140928004_0	Self reported medication	zimovane ls 3.75mg tablet	-13.6031	0.996919	logistic_regression	NO
CACNA1A	2965	medication_1140888538_0	Self reported medication	zinc product	-11.6957	0.968023	logistic_regression	NO
CACNA1A	2966	medication_1140870196_0	Self reported medication	zoladex 3.6mg implant	-10.9199	0.988127	logistic_regression	NO
CACNA1A	2967	medication_1141150620_0	Self reported medication	zolmitriptan	-10.5378	0.982198	logistic_regression	NO
CACNA1A	2968	medication_1140865016_0	Self reported medication	zolpidem	3.50962	0.0059822	firth_logistic_regression	NO
CACNA1A	2969	medication_1141150624_0	Self reported medication	zomig 2.5mg tablet	-10.4912	0.982271	logistic_regression	NO
CACNA1A	2970	medication_1140863144_0	Self reported medication	zopiclone	1.55633	0.123477	logistic_regression	NO
CACNA1A	2971	medication_1140923688_0	Self reported medication	zoton 15mg capsule	-12.2913	0.992487	logistic_regression	NO
CACNA1A	2972	medication_1140928878_0	Self reported medication	zumenon 1mg tablet	-18.6407	0.999619	logistic_regression	NO
KDM5B	1	f_30620_0_0	Biomarker	Alanine aminotransferase	-0.0906593	0.217938	linear_regression	NO
KDM5B	2	f_30600_0_0	Biomarker	Albumin	0.155904	0.0504656	linear_regression	NO
KDM5B	3	f_30610_0_0	Biomarker	Alkaline phosphatase	-0.0231703	0.760785	linear_regression	NO
KDM5B	4	f_30630_0_0	Biomarker	Apolipoprotein A	0.0299223	0.691372	linear_regression	NO
KDM5B	5	f_30640_0_0	Biomarker	Apolipoprotein B	0.0218689	0.778697	linear_regression	NO
KDM5B	6	f_30650_0_0	Biomarker	Aspartate aminotransferase	-0.122205	0.104362	linear_regression	NO
KDM5B	7	f_30160_0_0	Biomarker	Basophill count	0.0541739	0.40761	linear_regression	NO
KDM5B	8	f_30220_0_0	Biomarker	Basophill percentage	0.156726	0.042731	linear_regression	NO
KDM5B	9	f_30710_0_0	Biomarker	C-reactive protein	0.11408	0.144225	linear_regression	NO
KDM5B	10	f_30680_0_0	Biomarker	Calcium	-0.108294	0.17831	linear_regression	NO
KDM5B	11	f_30690_0_0	Biomarker	Cholesterol	0.0529451	0.483992	linear_regression	NO
KDM5B	12	f_30700_0_0	Biomarker	Creatinine	-0.195716	0.00196957	linear_regression	NO
KDM5B	13	f_30510_0_0	Biomarker	Creatinine (enzymatic) in urine	0.0330586	0.649863	linear_regression	NO
KDM5B	14	f_30720_0_0	Biomarker	Cystatin C	-0.0367255	0.605176	linear_regression	NO
KDM5B	15	f_30660_0_0	Biomarker	Direct bilirubin	-0.0252839	0.75788	linear_regression	NO
KDM5B	16	f_30150_0_0	Biomarker	Eosinophill count	-0.0594693	0.434669	linear_regression	NO
KDM5B	17	f_30210_0_0	Biomarker	Eosinophill percentage	-0.0753752	0.328198	linear_regression	NO
KDM5B	18	f_30730_0_0	Biomarker	Gamma glutamyltransferase	0.0641119	0.377967	linear_regression	NO
KDM5B	19	f_30740_0_0	Biomarker	Glucose	-0.117792	0.14299	linear_regression	NO
KDM5B	20	f_30750_0_0	Biomarker	Glycated haemoglobin (HbA1c)	-0.0353546	0.638562	linear_regression	NO
KDM5B	21	f_30030_0_0	Biomarker	Haematocrit percentage	0.0308842	0.62197	linear_regression	NO
KDM5B	22	f_30020_0_0	Biomarker	Haemoglobin concentration	0.0356265	0.56054	linear_regression	NO
KDM5B	23	f_30760_0_0	Biomarker	HDL cholesterol	0.00782084	0.915596	linear_regression	NO
KDM5B	24	f_30300_0_0	Biomarker	High light scatter reticulocyte count	-0.0416687	0.58734	linear_regression	NO
KDM5B	25	f_30290_0_0	Biomarker	High light scatter reticulocyte percentage	-0.0453931	0.5582	linear_regression	NO
KDM5B	26	f_30770_0_0	Biomarker	IGF-1	-0.421774	3.01e-08	linear_regression	YES
KDM5B	27	f_30280_0_0	Biomarker	Immature reticulocyte fraction	-0.000841	0.991236	linear_regression	NO
KDM5B	28	f_30780_0_0	Biomarker	LDL direct	0.0529772	0.490331	linear_regression	NO
KDM5B	29	f_30790_0_0	Biomarker	Lipoprotein A	0.0962661	0.262506	linear_regression	NO
KDM5B	30	f_30120_0_0	Biomarker	Lymphocyte count	-0.136077	0.0766383	linear_regression	NO
KDM5B	31	f_30180_0_0	Biomarker	Lymphocyte percentage	-0.0825375	0.27879	linear_regression	NO
KDM5B	32	f_30050_0_0	Biomarker	Mean corpuscular haemoglobin	0.0430569	0.573578	linear_regression	NO
KDM5B	33	f_30060_0_0	Biomarker	Mean corpuscular haemoglobin concentration	0.0174285	0.817681	linear_regression	NO
KDM5B	34	f_30040_0_0	Biomarker	Mean corpuscular volume	0.0205261	0.788179	linear_regression	NO
KDM5B	35	f_30100_0_0	Biomarker	Mean platelet (thrombocyte) volume	-0.157876	0.0414873	linear_regression	NO
KDM5B	36	f_30260_0_0	Biomarker	Mean reticulocyte volume	0.0542673	0.477497	linear_regression	NO
KDM5B	37	f_30270_0_0	Biomarker	Mean sphered cell volume	0.0171561	0.819403	linear_regression	NO
KDM5B	38	f_30500_0_0	Biomarker	Microalbumin in urine	0.0454496	0.726519	linear_regression	NO
KDM5B	39	f_30130_0_0	Biomarker	Monocyte count	-0.0825461	0.269096	linear_regression	NO
KDM5B	40	f_30190_0_0	Biomarker	Monocyte percentage	-0.0658777	0.37909	linear_regression	NO
KDM5B	41	f_30140_0_0	Biomarker	Neutrophill count	-0.0080822	0.916392	linear_regression	NO
KDM5B	42	f_30200_0_0	Biomarker	Neutrophill percentage	0.102242	0.184574	linear_regression	NO
KDM5B	43	f_30170_0_0	Biomarker	Nucleated red blood cell count	-0.0131216	0.393308	linear_regression	NO
KDM5B	44	f_30800_0_0	Biomarker	Oestradiol	0.180784	0.275335	linear_regression	NO
KDM5B	45	f_30810_0_0	Biomarker	Phosphate	-0.0879632	0.259874	linear_regression	NO
KDM5B	46	f_30080_0_0	Biomarker	Platelet count	0.129329	0.0821947	linear_regression	NO
KDM5B	47	f_30090_0_0	Biomarker	Platelet crit	0.0634404	0.383451	linear_regression	NO
KDM5B	48	f_30110_0_0	Biomarker	Platelet distribution width	-0.101658	0.184059	linear_regression	NO
KDM5B	49	f_30520_0_0	Biomarker	Potassium in urine	0.025513	0.740531	linear_regression	NO
KDM5B	50	f_30010_0_0	Biomarker	Red blood cell (erythrocyte) count	-0.0011936	0.98556	linear_regression	NO
KDM5B	51	f_30070_0_0	Biomarker	Red blood cell (erythrocyte) distribution width	0.21088	0.00628192	linear_regression	NO
KDM5B	52	f_30250_0_0	Biomarker	Reticulocyte count	-0.0677936	0.375523	linear_regression	NO
KDM5B	53	f_30240_0_0	Biomarker	Reticulocyte percentage	-0.0669826	0.387751	linear_regression	NO
KDM5B	54	f_30820_0_0	Biomarker	Rheumatoid factor	0.181517	0.480259	linear_regression	NO
KDM5B	55	f_30830_0_0	Biomarker	SHBG	0.149322	0.0424381	linear_regression	NO
KDM5B	56	f_30530_0_0	Biomarker	Sodium in urine	0.21055	0.00469354	linear_regression	NO
KDM5B	57	f_30850_0_0	Biomarker	Testosterone	-0.0490963	0.313359	linear_regression	NO
KDM5B	58	f_30840_0_0	Biomarker	Total bilirubin	-0.112836	0.135004	linear_regression	NO
KDM5B	59	f_30860_0_0	Biomarker	Total protein	0.0517539	0.52539	linear_regression	NO
KDM5B	60	f_30870_0_0	Biomarker	Triglycerides	-0.0119402	0.875128	linear_regression	NO
KDM5B	61	f_30880_0_0	Biomarker	Urate	-0.0685273	0.301573	linear_regression	NO
KDM5B	62	f_30670_0_0	Biomarker	Urea	0.111955	0.135138	linear_regression	NO
KDM5B	63	f_30890_0_0	Biomarker	Vitamin D	-0.215768	0.00628368	linear_regression	NO
KDM5B	64	f_30000_0_0	Biomarker	White blood cell (leukocyte) count	-0.0688932	0.371555	linear_regression	NO
KDM5B	65	f_23000_0_0	Composite phenotypes	1gG antigen for Herpes Simplex virus-1	0.86311	0.0487373	linear_regression	NO
KDM5B	66	f_23001_0_0	Composite phenotypes	2mgG unique antigen for Herpes Simplex virus-2	0.361462	0.412645	linear_regression	NO
KDM5B	67	f_3061_0_0	Composite phenotypes	Acceptability of each blow result	0.0218483	0.699342	linear_regression	NO
KDM5B	68	f_3143_0_0	Composite phenotypes	Ankle spacing width	-0.0491629	0.579008	linear_regression	NO
KDM5B	69	f_4100_0_0	Composite phenotypes	Ankle spacing width (left)	0.227896	0.0481441	linear_regression	NO
KDM5B	70	f_4119_0_0	Composite phenotypes	Ankle spacing width (right)	0.334468	0.00461929	linear_regression	NO
KDM5B	71	f_23124_0_0	Composite phenotypes	Arm fat mass (left)	0.00034414	0.996329	linear_regression	NO
KDM5B	72	f_23120_0_0	Composite phenotypes	Arm fat mass (right)	0.00014814	0.998418	linear_regression	NO
KDM5B	73	f_23123_0_0	Composite phenotypes	Arm fat percentage (left)	0.0487544	0.397432	linear_regression	NO
KDM5B	74	f_23119_0_0	Composite phenotypes	Arm fat percentage (right)	0.0469006	0.417116	linear_regression	NO
KDM5B	75	f_23125_0_0	Composite phenotypes	Arm fat-free mass (left)	-0.133047	0.0056491	linear_regression	NO
KDM5B	76	f_23121_0_0	Composite phenotypes	Arm fat-free mass (right)	-0.124006	0.00849205	linear_regression	NO
KDM5B	77	f_23126_0_0	Composite phenotypes	Arm predicted mass (left)	-0.118419	0.0133371	linear_regression	NO
KDM5B	78	f_23122_0_0	Composite phenotypes	Arm predicted mass (right)	-0.121821	0.00943179	linear_regression	NO
KDM5B	79	f_5089_0_0	Composite phenotypes	Astigmatism angle (left)	0.125314	0.41351	linear_regression	NO
KDM5B	80	f_5088_0_0	Composite phenotypes	Astigmatism angle (right)	-0.244624	0.106242	linear_regression	NO
KDM5B	81	f_20261_0_0	Composite phenotypes	avMSE	-0.154962	0.296171	linear_regression	NO
KDM5B	82	f_23105_0_0	Composite phenotypes	Basal metabolic rate	-0.117639	0.0188785	linear_regression	NO
KDM5B	83	f_23026_0_0	Composite phenotypes	BK VP1 antigen for Human Polyomavirus BKV	-0.21857	0.622274	linear_regression	NO
KDM5B	84	f_23099_0_0	Composite phenotypes	Body fat percentage	0.0857751	0.136566	linear_regression	NO
KDM5B	85	f_21001_0_0	Composite phenotypes	Body mass index (BMI)	-0.0475907	0.531054	linear_regression	NO
KDM5B	86	f_23039_0_0	Composite phenotypes	CagA antigen for Helicobacter pylori	1.36786	0.0165958	linear_regression	NO
KDM5B	87	f_23043_0_0	Composite phenotypes	Catalase antigen for Helicobacter pylori	0.838174	0.0893856	linear_regression	NO
KDM5B	88	f_23018_0_0	Composite phenotypes	Core antigen for Hepatitis C Virus	-0.305582	0.437508	linear_regression	NO
KDM5B	89	f_5264_0_0	Composite phenotypes	Corneal hysteresis (left)	-0.1862	0.249292	linear_regression	NO
KDM5B	90	f_5256_0_0	Composite phenotypes	Corneal hysteresis (right)	-0.266649	0.0994446	linear_regression	NO
KDM5B	91	f_5265_0_0	Composite phenotypes	Corneal resistance factor (left)	-0.0444608	0.785616	linear_regression	NO
KDM5B	92	f_5257_0_0	Composite phenotypes	Corneal resistance factor (right)	0.0514785	0.752809	linear_regression	NO
KDM5B	93	f_5086_0_0	Composite phenotypes	Cylindrical power (left)	0.148088	0.330672	linear_regression	NO
KDM5B	94	f_5087_0_0	Composite phenotypes	Cylindrical power (right)	-0.0351784	0.814872	linear_regression	NO
KDM5B	95	f_4079_0_0	Composite phenotypes	Diastolic blood pressure, automated reading	-0.183539	0.0194195	linear_regression	NO
KDM5B	96	f_94_0_0	Composite phenotypes	Diastolic blood pressure, manual reading	-0.166719	0.52527	linear_regression	NO
KDM5B	97	f_23030_0_0	Composite phenotypes	E6 antigen for Human Papillomavirus type-16	0.4561	0.2794	linear_regression	NO
KDM5B	98	f_23031_0_0	Composite phenotypes	E7 antigen for Human Papillomavirus type-16	0.518749	0.229735	linear_regression	NO
KDM5B	99	f_23006_0_0	Composite phenotypes	EA-D antigen for Epstein-Barr Virus	0.259635	0.557012	linear_regression	NO
KDM5B	100	f_23004_0_0	Composite phenotypes	EBNA-1 antigen for Epstein-Barr Virus	-0.456786	0.303791	linear_regression	NO
KDM5B	101	f_5983_0_0	Composite phenotypes	ECG, heart rate	0.107024	0.554926	linear_regression	NO
KDM5B	102	f_5992_0_0	Composite phenotypes	ECG, phase duration	0.0339666	0.749029	linear_regression	NO
KDM5B	103	f_20258_0_0	Composite phenotypes	FEV1/ FVC ratio Z-score	0.196575	0.0284814	linear_regression	NO
KDM5B	104	f_3063_0_0	Composite phenotypes	Forced expiratory volume in 1-second (FEV1)	-0.258344	1.39e-05	linear_regression	YES
KDM5B	105	f_20256_0_0	Composite phenotypes	Forced expiratory volume in 1-second (FEV1) Z-score	0.415646	3.6e-06	linear_regression	YES
KDM5B	106	f_20150_0_0	Composite phenotypes	Forced expiratory volume in 1-second (FEV1), Best measure	-0.275756	3.85e-05	linear_regression	NO
KDM5B	107	f_20153_0_0	Composite phenotypes	Forced expiratory volume in 1-second (FEV1), predicted	-0.0270534	0.673855	linear_regression	NO
KDM5B	108	f_20154_0_0	Composite phenotypes	Forced expiratory volume in 1-second (FEV1), predicted percentage	-0.484255	0.00175639	linear_regression	NO
KDM5B	109	f_3062_0_0	Composite phenotypes	Forced vital capacity (FVC)	-0.195668	0.00072878	linear_regression	NO
KDM5B	110	f_20257_0_0	Composite phenotypes	Forced vital capacity (FVC) Z-score	0.288111	0.00124019	linear_regression	NO
KDM5B	111	f_20151_0_0	Composite phenotypes	Forced vital capacity (FVC), Best measure	-0.240074	0.00020876	linear_regression	NO
KDM5B	112	f_23002_0_0	Composite phenotypes	gE / gI antigen for Varicella Zoster Virus	0.192416	0.664876	linear_regression	NO
KDM5B	113	f_23042_0_0	Composite phenotypes	GroEL antigen for Helicobacter pylori	1.23987	0.00336019	linear_regression	NO
KDM5B	114	f_46_0_0	Composite phenotypes	Hand grip strength (left)	-0.260503	7.22e-07	linear_regression	YES
KDM5B	115	f_47_0_0	Composite phenotypes	Hand grip strength (right)	-0.279876	1.02e-07	linear_regression	YES
KDM5B	116	f_23016_0_0	Composite phenotypes	HBc antigen for Hepatitis B Virus	-0.313058	0.443713	linear_regression	NO
KDM5B	117	f_23017_0_0	Composite phenotypes	HBe antigen for Hepatitis B Virus	0.294339	0.497979	linear_regression	NO
KDM5B	118	f_3148_0_0	Composite phenotypes	Heel bone mineral density (BMD)	-0.245952	0.013429	linear_regression	NO
KDM5B	119	f_4105_0_0	Composite phenotypes	Heel bone mineral density (BMD) (left)	-0.492564	0.00014069	linear_regression	NO
KDM5B	120	f_4124_0_0	Composite phenotypes	Heel bone mineral density (BMD) (right)	-0.624789	1.57e-06	linear_regression	YES
KDM5B	121	f_78_0_0	Composite phenotypes	Heel bone mineral density (BMD) T-score, automated	-0.244223	0.0141353	linear_regression	NO
KDM5B	122	f_4106_0_0	Composite phenotypes	Heel bone mineral density (BMD) T-score, automated (left)	-0.54778	1.95e-05	linear_regression	NO
KDM5B	123	f_4125_0_0	Composite phenotypes	Heel bone mineral density (BMD) T-score, automated (right)	-0.66144	2.93e-07	linear_regression	YES
KDM5B	124	f_3084_0_0	Composite phenotypes	Heel bone mineral density (BMD), manual entry	-0.561724	0.0364589	linear_regression	NO
KDM5B	125	f_77_0_0	Composite phenotypes	Heel bone ultrasound T-score, manual entry	-0.699941	0.00898764	linear_regression	NO
KDM5B	126	f_3085_0_0	Composite phenotypes	Heel Broadband ultrasound attenuation (BUA), manual entry	-0.154802	0.541379	linear_regression	NO
KDM5B	127	f_4101_0_0	Composite phenotypes	Heel broadband ultrasound attenuation (left)	-0.538256	1.83e-05	linear_regression	NO
KDM5B	128	f_4120_0_0	Composite phenotypes	Heel broadband ultrasound attenuation (right)	-0.582312	4.01e-06	linear_regression	YES
KDM5B	129	f_3144_0_0	Composite phenotypes	Heel Broadband ultrasound attenuation, direct entry	-0.225625	0.020969	linear_regression	NO
KDM5B	130	f_3147_0_0	Composite phenotypes	Heel quantitative ultrasound index (QUI), direct entry	-0.244186	0.0141499	linear_regression	NO
KDM5B	131	f_4104_0_0	Composite phenotypes	Heel quantitative ultrasound index (QUI), direct entry (left)	-0.547815	1.95e-05	linear_regression	NO
KDM5B	132	f_4123_0_0	Composite phenotypes	Heel quantitative ultrasound index (QUI), direct entry (right)	-0.661447	2.93e-07	linear_regression	YES
KDM5B	133	f_3083_0_0	Composite phenotypes	Heel quantitative ultrasound index (QUI), manual entry	-0.554333	0.0390972	linear_regression	NO
KDM5B	134	f_49_0_0	Composite phenotypes	Hip circumference	-0.0003138	0.996725	linear_regression	NO
KDM5B	135	f_23025_0_0	Composite phenotypes	HIV-1 env antigen for Human Immunodeficiency Virus	0.792955	0.0740917	linear_regression	NO
KDM5B	136	f_23024_0_0	Composite phenotypes	HIV-1 gag antigen for Human Immunodeficiency Virus	0.209438	0.638257	linear_regression	NO
KDM5B	137	f_23023_0_0	Composite phenotypes	HTLV-1 env antigen for Human T-Lymphotropic Virus 1	0.367761	0.454876	linear_regression	NO
KDM5B	138	f_23022_0_0	Composite phenotypes	HTLV-1 gag antigen for Human T-Lymphotropic Virus 1	0.941105	0.0307692	linear_regression	NO
KDM5B	139	f_23010_0_0	Composite phenotypes	IE1A antigen for Human Herpesvirus-6	0.981778	0.028111	linear_regression	NO
KDM5B	140	f_23011_0_0	Composite phenotypes	IE1B antigen for Human Herpesvirus-6	-0.0597774	0.893948	linear_regression	NO
KDM5B	141	f_23110_0_0	Composite phenotypes	Impedance of arm (left)	0.195718	0.00028886	linear_regression	NO
KDM5B	142	f_23109_0_0	Composite phenotypes	Impedance of arm (right)	0.206981	0.00011949	linear_regression	NO
KDM5B	143	f_23108_0_0	Composite phenotypes	Impedance of leg (left)	0.248411	0.00039281	linear_regression	NO
KDM5B	144	f_23107_0_0	Composite phenotypes	Impedance of leg (right)	0.267944	0.00011601	linear_regression	NO
KDM5B	145	f_23106_0_0	Composite phenotypes	Impedance of whole body	0.223904	0.00012837	linear_regression	NO
KDM5B	146	f_5262_0_0	Composite phenotypes	Intra-ocular pressure, corneal-compensated (left)	0.26838	0.0970429	linear_regression	NO
KDM5B	147	f_5254_0_0	Composite phenotypes	Intra-ocular pressure, corneal-compensated (right)	0.533621	0.00101023	linear_regression	NO
KDM5B	148	f_5263_0_0	Composite phenotypes	Intra-ocular pressure, Goldmann-correlated (left)	0.177019	0.279242	linear_regression	NO
KDM5B	149	f_5255_0_0	Composite phenotypes	Intra-ocular pressure, Goldmann-correlated (right)	0.457594	0.0052177	linear_regression	NO
KDM5B	150	f_23027_0_0	Composite phenotypes	JC VP1 antigen for Human Polyomavirus JCV	0.607673	0.173381	linear_regression	NO
KDM5B	151	f_23015_0_0	Composite phenotypes	K8.1 antigen for Kaposi's Sarcoma-Associated Herpesvirus	0.737486	0.097101	linear_regression	NO
KDM5B	152	f_23029_0_0	Composite phenotypes	L1 antigen for Human Papillomavirus type-16	1.78593	5.75e-05	linear_regression	NO
KDM5B	153	f_23032_0_0	Composite phenotypes	L1 antigen for Human Papillomavirus type-18	1.15731	0.00917178	linear_regression	NO
KDM5B	154	f_23014_0_0	Composite phenotypes	LANA antigen for Kaposi's Sarcoma-Associated Herpesvirus	0.40434	0.344656	linear_regression	NO
KDM5B	155	f_23116_0_0	Composite phenotypes	Leg fat mass (left)	0.00036159	0.995225	linear_regression	NO
KDM5B	156	f_23112_0_0	Composite phenotypes	Leg fat mass (right)	0.0169442	0.781617	linear_regression	NO
KDM5B	157	f_23115_0_0	Composite phenotypes	Leg fat percentage (left)	0.0452565	0.33422	linear_regression	NO
KDM5B	158	f_23111_0_0	Composite phenotypes	Leg fat percentage (right)	0.0580489	0.221635	linear_regression	NO
KDM5B	159	f_23117_0_0	Composite phenotypes	Leg fat-free mass (left)	-0.105486	0.0324447	linear_regression	NO
KDM5B	160	f_23113_0_0	Composite phenotypes	Leg fat-free mass (right)	-0.122109	0.0127892	linear_regression	NO
KDM5B	161	f_23118_0_0	Composite phenotypes	Leg predicted mass (left)	-0.107264	0.0285737	linear_regression	NO
KDM5B	162	f_23114_0_0	Composite phenotypes	Leg predicted mass (right)	-0.118913	0.0146755	linear_regression	NO
KDM5B	163	f_5078_0_0	Composite phenotypes	logMAR in round (left)	0.261364	0.0549527	linear_regression	NO
KDM5B	164	f_5079_0_0	Composite phenotypes	logMAR in round (right)	0.114596	0.399878	linear_regression	NO
KDM5B	165	f_5208_0_0	Composite phenotypes	logMAR, final (left)	0.39427	0.00816721	linear_regression	NO
KDM5B	166	f_5201_0_0	Composite phenotypes	logMAR, final (right)	0.135364	0.35757	linear_regression	NO
KDM5B	167	f_5206_0_0	Composite phenotypes	logMAR, initial (left)	0.261364	0.0549527	linear_regression	NO
KDM5B	168	f_5199_0_0	Composite phenotypes	logMAR, initial (right)	0.114588	0.399914	linear_regression	NO
KDM5B	169	f_6033_0_0	Composite phenotypes	Maximum heart rate during fitness test	0.0291476	0.86914	linear_regression	NO
KDM5B	170	f_6032_0_0	Composite phenotypes	Maximum workload during fitness test	0.0609975	0.641055	linear_regression	NO
KDM5B	171	f_23028_0_0	Composite phenotypes	MC VP1 antigen for Merkel Cell Polyomavirus	-0.341118	0.443977	linear_regression	NO
KDM5B	172	f_23034_0_0	Composite phenotypes	momp A antigen for Chlamydia trachomatis	0.187641	0.672089	linear_regression	NO
KDM5B	173	f_23033_0_0	Composite phenotypes	momp D antigen for Chlamydia trachomatis	0.461478	0.292264	linear_regression	NO
KDM5B	174	f_90091_0_0	Composite phenotypes	No-wear time bias adjusted acceleration maximum	-0.222764	0.244561	linear_regression	NO
KDM5B	175	f_90089_0_0	Composite phenotypes	No-wear time bias adjusted acceleration median	0.403429	0.0399249	linear_regression	NO
KDM5B	176	f_90090_0_0	Composite phenotypes	No-wear time bias adjusted acceleration minimum	-0.0315053	0.56167	linear_regression	NO
KDM5B	177	f_90088_0_0	Composite phenotypes	No-wear time bias adjusted acceleration standard deviation	0.229358	0.229152	linear_regression	NO
KDM5B	178	f_90087_0_0	Composite phenotypes	No-wear time bias adjusted average acceleration	0.331634	0.0873507	linear_regression	NO
KDM5B	179	f_23019_0_0	Composite phenotypes	NS3 antigen for Hepatitis C Virus	0.621951	0.154648	linear_regression	NO
KDM5B	180	f_23041_0_0	Composite phenotypes	OMP antigen for Helicobacter pylori	0.516488	0.290752	linear_regression	NO
KDM5B	181	f_90012_0_0	Composite phenotypes	Overall acceleration average	0.330968	0.0880467	linear_regression	NO
KDM5B	182	f_23012_0_0	Composite phenotypes	p101 k antigen for Human Herpesvirus-6	0.217458	0.613553	linear_regression	NO
KDM5B	183	f_23020_0_0	Composite phenotypes	p22 antigen for Toxoplasma gondii	0.509933	0.245415	linear_regression	NO
KDM5B	184	f_3064_0_0	Composite phenotypes	Peak expiratory flow (PEF)	-0.318902	1.34e-06	linear_regression	YES
KDM5B	185	f_23038_0_0	Composite phenotypes	pGP3 antigen for Chlamydia trachomatis	-0.196355	0.63197	linear_regression	NO
KDM5B	186	f_23037_0_0	Composite phenotypes	PorB antigen for Chlamydia trachomatis	0.760724	0.0860666	linear_regression	NO
KDM5B	187	f_4199_0_0	Composite phenotypes	Position of pulse wave notch	0.096838	0.44491	linear_regression	NO
KDM5B	188	f_4198_0_0	Composite phenotypes	Position of the pulse wave peak	-0.155054	0.207045	linear_regression	NO
KDM5B	189	f_4200_0_0	Composite phenotypes	Position of the shoulder on the pulse waveform	-0.152481	0.215202	linear_regression	NO
KDM5B	190	f_23009_0_0	Composite phenotypes	pp 28 antigen for Human Cytomegalovirus	0.100376	0.821018	linear_regression	NO
KDM5B	191	f_23008_0_0	Composite phenotypes	pp 52 antigen for Human Cytomegalovirus	0.274708	0.533759	linear_regression	NO
KDM5B	192	f_23007_0_0	Composite phenotypes	pp150 Nter antigen for Human Cytomegalovirus	0.164915	0.708695	linear_regression	NO
KDM5B	193	f_4194_0_0	Composite phenotypes	Pulse rate	-0.0407456	0.750551	linear_regression	NO
KDM5B	194	f_102_0_0	Composite phenotypes	Pulse rate, automated reading	-0.0425323	0.593037	linear_regression	NO
KDM5B	195	f_21021_0_0	Composite phenotypes	Pulse wave Arterial Stiffness index	-0.256985	0.0364254	linear_regression	NO
KDM5B	196	f_4196_0_0	Composite phenotypes	Pulse wave peak to peak time	0.294214	0.0180211	linear_regression	NO
KDM5B	197	f_4195_0_0	Composite phenotypes	Pulse wave reflection index	-0.139796	0.253979	linear_regression	NO
KDM5B	198	f_23021_0_0	Composite phenotypes	sag1 antigen for Toxoplasma gondii	0.145561	0.743035	linear_regression	NO
KDM5B	199	f_51_0_0	Composite phenotypes	Seated height	-0.125741	0.0293801	linear_regression	NO
KDM5B	200	f_20015_0_0	Composite phenotypes	Sitting height	-0.15074	0.00878891	linear_regression	NO
KDM5B	201	f_20019_0_0	Composite phenotypes	Speech-reception-threshold (SRT) estimate (left)	0.330214	0.00967026	linear_regression	NO
KDM5B	202	f_20021_0_0	Composite phenotypes	Speech-reception-threshold (SRT) estimate (right)	0.221027	0.077102	linear_regression	NO
KDM5B	203	f_3146_0_0	Composite phenotypes	Speed of sound through heel	-0.246746	0.0138965	linear_regression	NO
KDM5B	204	f_4103_0_0	Composite phenotypes	Speed of sound through heel (left)	-0.531695	4.08e-05	linear_regression	NO
KDM5B	205	f_4122_0_0	Composite phenotypes	Speed of sound through heel (right)	-0.675705	2.17e-07	linear_regression	YES
KDM5B	206	f_3086_0_0	Composite phenotypes	Speed of sound through heel, manual entry	-0.315789	0.225317	linear_regression	NO
KDM5B	207	f_5085_0_0	Composite phenotypes	Spherical power (left)	-0.154285	0.307249	linear_regression	NO
KDM5B	208	f_5084_0_0	Composite phenotypes	Spherical power (right)	-0.14448	0.332357	linear_regression	NO
KDM5B	209	f_3132_0_0	Composite phenotypes	Spirometry device serial number	-0.0268631	0.690678	linear_regression	NO
KDM5B	210	f_90013_0_0	Composite phenotypes	Standard deviation of acceleration	0.191647	0.317181	linear_regression	NO
KDM5B	211	f_50_0_0	Composite phenotypes	Standing height	-0.0348011	0.515261	linear_regression	NO
KDM5B	212	f_4080_0_0	Composite phenotypes	Systolic blood pressure, automated reading	0.0784076	0.291388	linear_regression	NO
KDM5B	213	f_93_0_0	Composite phenotypes	Systolic blood pressure, manual reading	0.0105358	0.966284	linear_regression	NO
KDM5B	214	f_23035_0_0	Composite phenotypes	tarp-D F1 antigen for Chlamydia trachomatis	0.361089	0.390106	linear_regression	NO
KDM5B	215	f_23036_0_0	Composite phenotypes	tarp-D F2 antigen for Chlamydia trachomatis	0.336384	0.44563	linear_regression	NO
KDM5B	216	f_23128_0_0	Composite phenotypes	Trunk fat mass	0.0576999	0.45149	linear_regression	NO
KDM5B	217	f_23127_0_0	Composite phenotypes	Trunk fat percentage	0.129461	0.0611272	linear_regression	NO
KDM5B	218	f_23129_0_0	Composite phenotypes	Trunk fat-free mass	-0.137843	0.00394677	linear_regression	NO
KDM5B	219	f_23130_0_0	Composite phenotypes	Trunk predicted mass	-0.167283	0.00044338	linear_regression	NO
KDM5B	220	f_23013_0_0	Composite phenotypes	U14 antigen for Human Herpesvirus-7	0.131358	0.766059	linear_regression	NO
KDM5B	221	f_23044_0_0	Composite phenotypes	UreA antigen for Helicobacter pylori	0.493496	0.306279	linear_regression	NO
KDM5B	222	f_23040_0_0	Composite phenotypes	VacA antigen for Helicobacter pylori	0.419448	0.391951	linear_regression	NO
KDM5B	223	f_23003_0_0	Composite phenotypes	VCA p18 antigen for Epstein-Barr Virus	0.454679	0.307622	linear_regression	NO
KDM5B	224	f_5082_0_0	Composite phenotypes	Visual acuity result in round (left)	-0.187455	0.109158	linear_regression	NO
KDM5B	225	f_5083_0_0	Composite phenotypes	Visual acuity result in round (right)	0.0160822	0.892996	linear_regression	NO
KDM5B	226	f_48_0_0	Composite phenotypes	Waist circumference	0.04883	0.467266	linear_regression	NO
KDM5B	227	f_21002_0_0	Composite phenotypes	Weight	-0.0594636	0.377888	linear_regression	NO
KDM5B	228	f_23100_0_0	Composite phenotypes	Whole body fat mass	0.0297324	0.689674	linear_regression	NO
KDM5B	229	f_23101_0_0	Composite phenotypes	Whole body fat-free mass	-0.130218	0.00654628	linear_regression	NO
KDM5B	230	f_23102_0_0	Composite phenotypes	Whole body water mass	-0.131869	0.00598483	linear_regression	NO
KDM5B	231	f_23005_0_0	Composite phenotypes	ZEBRA antigen for Epstein-Barr Virus	0.325402	0.46184	linear_regression	NO
KDM5B	232	FH_Alzheimer_disease_dementia	Family history	FH_Alzheimer_disease/dementia	-0.0335371	0.885016	logistic_regression	NO
KDM5B	233	FH_Bowel_cancer	Family history	FH_Bowel_cancer	0.170971	0.451268	logistic_regression	NO
KDM5B	234	FH_Breast_cancer	Family history	FH_Breast_cancer	0.0249983	0.918754	logistic_regression	NO
KDM5B	235	FH_Chronic_bronchitis_emphysema	Family history	FH_Chronic_bronchitis/emphysema	-0.0586349	0.782863	logistic_regression	NO
KDM5B	236	FH_Diabetes	Family history	FH_Diabetes	0.205966	0.251305	logistic_regression	NO
KDM5B	237	FH_Heart_disease	Family history	FH_Heart_disease	-0.51113	0.0022882	firth_logistic_regression	NO
KDM5B	238	FH_High_blood_pressure	Family history	FH_High_blood_pressure	-0.008969	0.95476	logistic_regression	NO
KDM5B	239	FH_Lung_cancer	Family history	FH_Lung_cancer	-0.147945	0.539822	logistic_regression	NO
KDM5B	240	FH_Parkinsons_disease	Family history	FH_Parkinsons_disease	0.674237	0.0204503	logistic_regression	NO
KDM5B	241	FH_Prostate_cancer	Family history	FH_Prostate_cancer	-0.448277	0.192155	logistic_regression	NO
KDM5B	242	FH_Severe_depression	Family history	FH_Severe_depression	0.119954	0.584042	logistic_regression	NO
KDM5B	243	FH_Stroke	Family history	FH_Stroke	-0.104775	0.563057	logistic_regression	NO
KDM5B	244	DEATH_A419	ICD10 cause of death	A41.9 Septicaemia, unspecified	-11.2272	0.977088	logistic_regression	NO
KDM5B	245	DEATH_C159	ICD10 cause of death	C15.9 Oesophagus, unspecified	-13.0477	0.990161	logistic_regression	NO
KDM5B	246	DEATH_C169	ICD10 cause of death	C16.9 Stomach, unspecified	-14.0058	0.99614	logistic_regression	NO
KDM5B	247	DEATH_C189	ICD10 cause of death	C18.9 Colon, unspecified	-11.6418	0.985694	logistic_regression	NO
KDM5B	248	DEATH_C19	ICD10 cause of death	C19 Malignant neoplasm of rectosigmoid junction	-11.5926	0.991353	logistic_regression	NO
KDM5B	249	DEATH_C20	ICD10 cause of death	C20 Malignant neoplasm of rectum	-12.1369	0.990943	logistic_regression	NO
KDM5B	250	DEATH_C221	ICD10 cause of death	C22.1 Intrahepatic bile duct carcinoma	-13.759	0.996207	logistic_regression	NO
KDM5B	251	DEATH_C259	ICD10 cause of death	C25.9 Pancreas, unspecified	-10.2313	0.965738	logistic_regression	NO
KDM5B	252	DEATH_C260	ICD10 cause of death	C26.0 Intestinal tract, part unspecified	-14.189	0.997537	logistic_regression	NO
KDM5B	253	DEATH_C349	ICD10 cause of death	C34.9 Bronchus or lung, unspecified	0.626444	0.57721	logistic_regression	NO
KDM5B	254	DEATH_C439	ICD10 cause of death	C43.9 Malignant melanoma of skin, unspecified	-12.8835	0.994117	logistic_regression	NO
KDM5B	255	DEATH_C459	ICD10 cause of death	C45.9 Mesothelioma, unspecified	-12.1459	0.990813	logistic_regression	NO
KDM5B	256	DEATH_C509	ICD10 cause of death	C50.9 Breast, unspecified	-9.98353	0.976502	logistic_regression	NO
KDM5B	257	DEATH_C56	ICD10 cause of death	C56 Malignant neoplasm of ovary	-16.0743	0.998847	logistic_regression	NO
KDM5B	258	DEATH_C61	ICD10 cause of death	C61 Malignant neoplasm of prostate	2.59618	0.0113894	logistic_regression	NO
KDM5B	259	DEATH_C64	ICD10 cause of death	C64 Malignant neoplasm of kidney, except renal pelvis	-11.6378	0.985582	logistic_regression	NO
KDM5B	260	DEATH_C679	ICD10 cause of death	C67.9 Bladder, unspecified	-12.3373	0.990713	logistic_regression	NO
KDM5B	261	DEATH_C719	ICD10 cause of death	C71.9 Brain, unspecified	-11.5717	0.985728	logistic_regression	NO
KDM5B	262	DEATH_C780	ICD10 cause of death	C78.0 Secondary malignant neoplasm of lung	-11.9278	0.991052	logistic_regression	NO
KDM5B	263	DEATH_C787	ICD10 cause of death	C78.7 Secondary malignant neoplasm of liver	-10.8974	0.986531	logistic_regression	NO
KDM5B	264	DEATH_C793	ICD10 cause of death	C79.3 Secondary malignant neoplasm of brain and cerebral meninges	-10.5918	0.986614	logistic_regression	NO
KDM5B	265	DEATH_C795	ICD10 cause of death	C79.5 Secondary malignant neoplasm of bone and bone marrow	-12.2703	0.994358	logistic_regression	NO
KDM5B	266	DEATH_C798	ICD10 cause of death	C79.8 Secondary malignant neoplasm of other specified sites	-10.9341	0.977624	logistic_regression	NO
KDM5B	267	DEATH_C80	ICD10 cause of death	C80 Malignant neoplasm without specification of site	-11.4869	0.976609	logistic_regression	NO
KDM5B	268	DEATH_C800	ICD10 cause of death	C80.0 Malignant neoplasm, primary site unknown, so stated	-15.7505	0.998382	logistic_regression	NO
KDM5B	269	DEATH_C809	ICD10 cause of death	C80.9 Malignant neoplasm, unspecified	-15.3687	0.998413	logistic_regression	NO
KDM5B	270	DEATH_C859	ICD10 cause of death	C85.9 Non-Hodgkin's lymphoma, unspecified type	-13.73	0.996207	logistic_regression	NO
KDM5B	271	DEATH_C900	ICD10 cause of death	C90.0 Multiple myeloma	-11.079	0.986348	logistic_regression	NO
KDM5B	272	DEATH_C920	ICD10 cause of death	C92.0 Acute myeloid leukaemia	2.97839	0.0104369	logistic_regression	NO
KDM5B	273	DEATH_E119	ICD10 cause of death	E11.9 Type 2 diabetes without complications	-12.4308	0.984727	logistic_regression	NO
KDM5B	274	DEATH_E149	ICD10 cause of death	E14.9 Without complications	2.21116	0.0514292	logistic_regression	NO
KDM5B	275	DEATH_F03	ICD10 cause of death	F03 Unspecified dementia	-12.4418	0.9907	logistic_regression	NO
KDM5B	276	DEATH_G122	ICD10 cause of death	G12.2 Motor neuron disease	-11.815	0.990952	logistic_regression	NO
KDM5B	277	DEATH_G20	ICD10 cause of death	G20 Parkinson's disease	-11.6225	0.985648	logistic_regression	NO
KDM5B	278	DEATH_G309	ICD10 cause of death	G30.9 Alzheimer's disease, unspecified	-11.5408	0.991317	logistic_regression	NO
KDM5B	279	DEATH_I10	ICD10 cause of death	I10 Essential (primary) hypertension	-10.8858	0.963592	logistic_regression	NO
KDM5B	280	DEATH_I119	ICD10 cause of death	I11.9 Hypertensive heart disease without (congestive) heart failure	-12.5077	0.990513	logistic_regression	NO
KDM5B	281	DEATH_I219	ICD10 cause of death	I21.9 Acute myocardial infarction, unspecified	-11.8037	0.975696	logistic_regression	NO
KDM5B	282	DEATH_I251	ICD10 cause of death	I25.1 Atherosclerotic heart disease	-10.8316	0.963438	logistic_regression	NO
KDM5B	283	DEATH_I259	ICD10 cause of death	I25.9 Chronic ischaemic heart disease, unspecified	-11.7536	0.960028	logistic_regression	NO
KDM5B	284	DEATH_I269	ICD10 cause of death	I26.9 Pulmonary embolism without mention of acute cor pulmonale	-12.0453	0.985162	logistic_regression	NO
KDM5B	285	DEATH_I469	ICD10 cause of death	I46.9 Cardiac arrest, unspecified	-12.9933	0.994109	logistic_regression	NO
KDM5B	286	DEATH_I48	ICD10 cause of death	I48 Atrial fibrillation and flutter	-12.2474	0.984807	logistic_regression	NO
KDM5B	287	DEATH_I500	ICD10 cause of death	I50.0 Congestive heart failure	-12.0491	0.985134	logistic_regression	NO
KDM5B	288	DEATH_I501	ICD10 cause of death	I50.1 Left ventricular failure	-15.5414	0.997339	logistic_regression	NO
KDM5B	289	DEATH_I509	ICD10 cause of death	I50.9 Heart failure, unspecified	-10.9615	0.977283	logistic_regression	NO
KDM5B	290	DEATH_I517	ICD10 cause of death	I51.7 Cardiomegaly	-14.7279	0.997485	logistic_regression	NO
KDM5B	291	DEATH_I609	ICD10 cause of death	I60.9 Subarachnoid haemorrhage, unspecified	-11.1803	0.991276	logistic_regression	NO
KDM5B	292	DEATH_I619	ICD10 cause of death	I61.9 Intracerebral haemorrhage, unspecified	3.06559	0.00491717	firth_logistic_regression	NO
KDM5B	293	DEATH_I64	ICD10 cause of death	I64 Stroke, not specified as haemorrhage or infarction	-12.0437	0.985179	logistic_regression	NO
KDM5B	294	DEATH_I739	ICD10 cause of death	I73.9 Peripheral vascular disease, unspecified	-14.6919	0.995819	logistic_regression	NO
KDM5B	295	DEATH_I802	ICD10 cause of death	I80.2 Phlebitis and thrombophlebitis of other deep vessels of lower extremities	-12.0343	0.990944	logistic_regression	NO
KDM5B	296	DEATH_J180	ICD10 cause of death	J18.0 Bronchopneumonia, unspecified	-10.384	0.964598	logistic_regression	NO
KDM5B	297	DEATH_J189	ICD10 cause of death	J18.9 Pneumonia, unspecified	-12.1152	0.975434	logistic_regression	NO
KDM5B	298	DEATH_J22	ICD10 cause of death	J22 Unspecified acute lower respiratory infection	-12.4318	0.990572	logistic_regression	NO
KDM5B	299	DEATH_J440	ICD10 cause of death	J44.0 Chronic obstructive pulmonary disease with acute lower respiratory infection	-12.4591	0.990661	logistic_regression	NO
KDM5B	300	DEATH_J449	ICD10 cause of death	J44.9 Chronic obstructive pulmonary disease, unspecified	-12.1885	0.975002	logistic_regression	NO
KDM5B	301	DEATH_J690	ICD10 cause of death	J69.0 Pneumonitis due to food and vomit	-12.2783	0.990833	logistic_regression	NO
KDM5B	302	DEATH_J841	ICD10 cause of death	J84.1 Other interstitial pulmonary diseases with fibrosis	-11.9046	0.985047	logistic_regression	NO
KDM5B	303	DEATH_J969	ICD10 cause of death	J96.9 Respiratory failure, unspecified	-12.0879	0.990771	logistic_regression	NO
KDM5B	304	DEATH_K746	ICD10 cause of death	K74.6 Other and unspecified cirrhosis of liver	-13.1194	0.993949	logistic_regression	NO
KDM5B	305	DEATH_K922	ICD10 cause of death	K92.2 Gastro-intestinal haemorrhage, unspecified	-11.0696	0.986339	logistic_regression	NO
KDM5B	306	DEATH_N179	ICD10 cause of death	N17.9 Acute renal failure, unspecified	2.77872	0.0159306	logistic_regression	NO
KDM5B	307	DEATH_N189	ICD10 cause of death	N18.9 Chronic renal failure, unspecified	-12.2596	0.990776	logistic_regression	NO
KDM5B	308	DEATH_N390	ICD10 cause of death	N39.0 Urinary tract infection, site not specified	-13.3296	0.993958	logistic_regression	NO
KDM5B	309	DEATH_R688	ICD10 cause of death	R68.8 Other specified general symptoms and signs	-11.8139	0.985513	logistic_regression	NO
KDM5B	310	DEATH_Y839	ICD10 cause of death	Y83.9 Surgical procedure, unspecified	-11.5236	0.985595	logistic_regression	NO
KDM5B	311	Q059	ICD10 Congenital malformations, deformations and chromosomal abnormalities	Q05.9 Spina bifida, unspecified	-11.6593	0.988555	logistic_regression	NO
KDM5B	312	Q211	ICD10 Congenital malformations, deformations and chromosomal abnormalities	Q21.1 Atrial septal defect	1.49549	0.136789	logistic_regression	NO
KDM5B	313	Q231	ICD10 Congenital malformations, deformations and chromosomal abnormalities	Q23.1 Congenital insufficiency of aortic valve	-12.0666	0.987955	logistic_regression	NO
KDM5B	314	Q387	ICD10 Congenital malformations, deformations and chromosomal abnormalities	Q38.7 Pharyngeal pouch	-11.7198	0.987975	logistic_regression	NO
KDM5B	316	Q610	ICD10 Congenital malformations, deformations and chromosomal abnormalities	Q61.0 Congenital single renal cyst	-14.2508	0.99678	logistic_regression	NO
KDM5B	317	Q612	ICD10 Congenital malformations, deformations and chromosomal abnormalities	Q61.2 Polycystic kidney, adult type	-10.7456	0.982602	logistic_regression	NO
KDM5B	318	Q613	ICD10 Congenital malformations, deformations and chromosomal abnormalities	Q61.3 Polycystic kidney, unspecified	-11.1531	0.982003	logistic_regression	NO
KDM5B	319	Q630	ICD10 Congenital malformations, deformations and chromosomal abnormalities	Q63.0 Accessory kidney	-11.7402	0.988461	logistic_regression	NO
KDM5B	320	Q668	ICD10 Congenital malformations, deformations and chromosomal abnormalities	Q66.8 Other congenital deformities of feet	-13.318	0.995101	logistic_regression	NO
KDM5B	321	I059	ICD10 Diseases of the circulatory system	I05.9 Mitral valve disease, unspecified	-11.0466	0.98146	logistic_regression	NO
KDM5B	322	I071	ICD10 Diseases of the circulatory system	I07.1 Tricuspid insufficiency	-12.6515	0.987188	logistic_regression	NO
KDM5B	323	I080	ICD10 Diseases of the circulatory system	I08.0 Disorders of both mitral and aortic valves	2.092	0.00217548	firth_logistic_regression	NO
KDM5B	324	I081	ICD10 Diseases of the circulatory system	I08.1 Disorders of both mitral and tricuspid valves	2.1549	2.7e-05	firth_logistic_regression	NO
KDM5B	325	I082	ICD10 Diseases of the circulatory system	I08.2 Disorders of both aortic and tricuspid valves	-14.3594	0.996746	logistic_regression	NO
KDM5B	326	I083	ICD10 Diseases of the circulatory system	I08.3 Combined disorders of mitral, aortic and tricuspid valves	1.39463	0.166988	logistic_regression	NO
KDM5B	327	I088	ICD10 Diseases of the circulatory system	I08.8 Other multiple valve diseases	-14.6104	0.996566	logistic_regression	NO
KDM5B	328	I10	ICD10 Diseases of the circulatory system	I10 Essential (primary) hypertension	0.493273	0.00556279	firth_logistic_regression	NO
KDM5B	329	I119	ICD10 Diseases of the circulatory system	I11.9 Hypertensive heart disease without (congestive) heart failure	-10.5868	0.970866	logistic_regression	NO
KDM5B	330	I120	ICD10 Diseases of the circulatory system	I12.0 Hypertensive renal disease with renal failure	-10.8034	0.951564	logistic_regression	NO
KDM5B	331	I129	ICD10 Diseases of the circulatory system	I12.9 Hypertensive renal disease without renal failure	-12.1774	0.987592	logistic_regression	NO
KDM5B	332	I200	ICD10 Diseases of the circulatory system	I20.0 Unstable angina	0.763913	0.095768	logistic_regression	NO
KDM5B	333	I201	ICD10 Diseases of the circulatory system	I20.1 Angina pectoris with documented spasm	-12.0526	0.987967	logistic_regression	NO
KDM5B	334	I208	ICD10 Diseases of the circulatory system	I20.8 Other forms of angina pectoris	0.740771	0.462134	logistic_regression	NO
KDM5B	335	I209	ICD10 Diseases of the circulatory system	I20.9 Angina pectoris, unspecified	-0.300122	0.476703	logistic_regression	NO
KDM5B	336	I210	ICD10 Diseases of the circulatory system	I21.0 Acute transmural myocardial infarction of anterior wall	-10.2095	0.92408	logistic_regression	NO
KDM5B	337	I211	ICD10 Diseases of the circulatory system	I21.1 Acute transmural myocardial infarction of inferior wall	0.654292	0.360325	logistic_regression	NO
KDM5B	338	I212	ICD10 Diseases of the circulatory system	I21.2 Acute transmural myocardial infarction of other sites	-12.3272	0.987421	logistic_regression	NO
KDM5B	339	I213	ICD10 Diseases of the circulatory system	I21.3 Acute transmural myocardial infarction of unspecified site	-15.6436	0.997826	logistic_regression	NO
KDM5B	340	I214	ICD10 Diseases of the circulatory system	I21.4 Acute subendocardial myocardial infarction	-10.1179	0.925012	logistic_regression	NO
KDM5B	341	I219	ICD10 Diseases of the circulatory system	I21.9 Acute myocardial infarction, unspecified	-0.725355	0.470673	logistic_regression	NO
KDM5B	342	I221	ICD10 Diseases of the circulatory system	I22.1 Subsequent myocardial infarction of inferior wall	-14.6629	0.996608	logistic_regression	NO
KDM5B	343	I229	ICD10 Diseases of the circulatory system	I22.9 Subsequent myocardial infarction of unspecified site	-11.7734	0.979852	logistic_regression	NO
KDM5B	344	I240	ICD10 Diseases of the circulatory system	I24.0 Coronary thrombosis not resulting in myocardial infarction	-15.1168	0.996486	logistic_regression	NO
KDM5B	345	I248	ICD10 Diseases of the circulatory system	I24.8 Other forms of acute ischaemic heart disease	-12.2304	0.979362	logistic_regression	NO
KDM5B	346	I249	ICD10 Diseases of the circulatory system	I24.9 Acute ischaemic heart disease, unspecified	-11.5947	0.968526	logistic_regression	NO
KDM5B	347	I251	ICD10 Diseases of the circulatory system	I25.1 Atherosclerotic heart disease	-0.510599	0.226359	logistic_regression	NO
KDM5B	348	I252	ICD10 Diseases of the circulatory system	I25.2 Old myocardial infarction	0.141922	0.757951	logistic_regression	NO
KDM5B	349	I253	ICD10 Diseases of the circulatory system	I25.3 Aneurysm of heart	-11.6461	0.988367	logistic_regression	NO
KDM5B	350	I255	ICD10 Diseases of the circulatory system	I25.5 Ischaemic cardiomyopathy	-12.455	0.986957	logistic_regression	NO
KDM5B	351	I258	ICD10 Diseases of the circulatory system	I25.8 Other forms of chronic ischaemic heart disease	0.186166	0.716969	logistic_regression	NO
KDM5B	352	I259	ICD10 Diseases of the circulatory system	I25.9 Chronic ischaemic heart disease, unspecified	0.165618	0.655455	logistic_regression	NO
KDM5B	353	I269	ICD10 Diseases of the circulatory system	I26.9 Pulmonary embolism without mention of acute cor pulmonale	0.427261	0.464453	logistic_regression	NO
KDM5B	354	I270	ICD10 Diseases of the circulatory system	I27.0 Primary pulmonary hypertension	-11.7151	0.980632	logistic_regression	NO
KDM5B	355	I272	ICD10 Diseases of the circulatory system	I27.2 Other secondary pulmonary hypertension	1.29762	0.197371	logistic_regression	NO
KDM5B	356	I279	ICD10 Diseases of the circulatory system	I27.9 Pulmonary heart disease, unspecified	-11.8995	0.987879	logistic_regression	NO
KDM5B	357	I309	ICD10 Diseases of the circulatory system	I30.9 Acute pericarditis, unspecified	-11.7695	0.988071	logistic_regression	NO
KDM5B	358	I313	ICD10 Diseases of the circulatory system	I31.3 Pericardial effusion (noninflammatory)	1.05667	0.293107	logistic_regression	NO
KDM5B	359	I319	ICD10 Diseases of the circulatory system	I31.9 Disease of pericardium, unspecified	2.14484	0.00159168	firth_logistic_regression	NO
KDM5B	360	I330	ICD10 Diseases of the circulatory system	I33.0 Acute and subacute infective endocarditis	-11.2487	0.981475	logistic_regression	NO
KDM5B	361	I340	ICD10 Diseases of the circulatory system	I34.0 Mitral (valve) insufficiency	0.556579	0.435794	logistic_regression	NO
KDM5B	362	I341	ICD10 Diseases of the circulatory system	I34.1 Mitral (valve) prolapse	-11.0807	0.9703	logistic_regression	NO
KDM5B	363	I350	ICD10 Diseases of the circulatory system	I35.0 Aortic (valve) stenosis	-10.2938	0.923175	logistic_regression	NO
KDM5B	364	I351	ICD10 Diseases of the circulatory system	I35.1 Aortic (valve) insufficiency	-12.4359	0.979581	logistic_regression	NO
KDM5B	365	I352	ICD10 Diseases of the circulatory system	I35.2 Aortic (valve) stenosis with insufficiency	1.68256	0.0952266	logistic_regression	NO
KDM5B	366	I358	ICD10 Diseases of the circulatory system	I35.8 Other aortic valve disorders	-10.8013	0.981867	logistic_regression	NO
KDM5B	367	I359	ICD10 Diseases of the circulatory system	I35.9 Aortic valve disorder, unspecified	2.34493	0.0204882	logistic_regression	NO
KDM5B	368	I361	ICD10 Diseases of the circulatory system	I36.1 Nonrheumatic tricuspid (valve) insufficiency	-14.5582	0.996638	logistic_regression	NO
KDM5B	369	I371	ICD10 Diseases of the circulatory system	I37.1 Pulmonary valve insufficiency	-14.5732	0.996705	logistic_regression	NO
KDM5B	370	I38	ICD10 Diseases of the circulatory system	I38 Endocarditis, valve unspecified	2.3535	0.00054482	firth_logistic_regression	NO
KDM5B	371	I420	ICD10 Diseases of the circulatory system	I42.0 Dilated cardiomyopathy	-12.2928	0.97987	logistic_regression	NO
KDM5B	372	I421	ICD10 Diseases of the circulatory system	I42.1 Obstructive hypertrophic cardiomyopathy	-11.72	0.988184	logistic_regression	NO
KDM5B	373	I422	ICD10 Diseases of the circulatory system	I42.2 Other hypertrophic cardiomyopathy	-10.9703	0.982026	logistic_regression	NO
KDM5B	374	I428	ICD10 Diseases of the circulatory system	I42.8 Other cardiomyopathies	-14.4609	0.996735	logistic_regression	NO
KDM5B	375	I429	ICD10 Diseases of the circulatory system	I42.9 Cardiomyopathy, unspecified	-12.1744	0.979992	logistic_regression	NO
KDM5B	376	I440	ICD10 Diseases of the circulatory system	I44.0 Atrioventricular block, first degree	0.514233	0.609643	logistic_regression	NO
KDM5B	377	I441	ICD10 Diseases of the circulatory system	I44.1 Atrioventricular block, second degree	-11.0135	0.969905	logistic_regression	NO
KDM5B	378	I442	ICD10 Diseases of the circulatory system	I44.2 Atrioventricular block, complete	-12.278	0.979394	logistic_regression	NO
KDM5B	379	I443	ICD10 Diseases of the circulatory system	I44.3 Other and unspecified atrioventricular block	-13.4599	0.994889	logistic_regression	NO
KDM5B	380	I447	ICD10 Diseases of the circulatory system	I44.7 Left bundle-branch block, unspecified	0.749874	0.29395	logistic_regression	NO
KDM5B	381	I451	ICD10 Diseases of the circulatory system	I45.1 Other and unspecified right bundle-branch block	0.857475	0.230234	logistic_regression	NO
KDM5B	382	I455	ICD10 Diseases of the circulatory system	I45.5 Other specified heart block	-11.4799	0.988422	logistic_regression	NO
KDM5B	383	I456	ICD10 Diseases of the circulatory system	I45.6 Preexcitation syndrome	2.2319	0.026666	logistic_regression	NO
KDM5B	384	I459	ICD10 Diseases of the circulatory system	I45.9 Conduction disorder, unspecified	-11.8781	0.988089	logistic_regression	NO
KDM5B	385	I460	ICD10 Diseases of the circulatory system	I46.0 Cardiac arrest with successful resuscitation	-11.3996	0.968995	logistic_regression	NO
KDM5B	386	I469	ICD10 Diseases of the circulatory system	I46.9 Cardiac arrest, unspecified	2.09888	0.00207433	firth_logistic_regression	NO
KDM5B	387	I471	ICD10 Diseases of the circulatory system	I47.1 Supraventricular tachycardia	-0.14114	0.888178	logistic_regression	NO
KDM5B	388	I472	ICD10 Diseases of the circulatory system	I47.2 Ventricular tachycardia	0.741145	0.461447	logistic_regression	NO
KDM5B	389	I48	ICD10 Diseases of the circulatory system	I48 Atrial fibrillation and flutter	1.116	6.3232e-06	firth_logistic_regression	YES
KDM5B	390	I480	ICD10 Diseases of the circulatory system	I48.0 Paroxysmal atrial fibrillation	1.48127	0.0382951	logistic_regression	NO
KDM5B	392	I490	ICD10 Diseases of the circulatory system	I49.0 Ventricular fibrillation and flutter	1.53964	0.126512	logistic_regression	NO
KDM5B	393	I491	ICD10 Diseases of the circulatory system	I49.1 Atrial premature depolarisation	-11.558	0.988133	logistic_regression	NO
KDM5B	394	I493	ICD10 Diseases of the circulatory system	I49.3 Ventricular premature depolarisation	2.09706	0.00210422	firth_logistic_regression	NO
KDM5B	395	I494	ICD10 Diseases of the circulatory system	I49.4 Other and unspecified premature depolarisation	-12.3122	0.987756	logistic_regression	NO
KDM5B	396	I495	ICD10 Diseases of the circulatory system	I49.5 Sick sinus syndrome	-9.88622	0.955449	logistic_regression	NO
KDM5B	397	I498	ICD10 Diseases of the circulatory system	I49.8 Other specified cardiac arrhythmias	-9.66199	0.957355	logistic_regression	NO
KDM5B	398	I499	ICD10 Diseases of the circulatory system	I49.9 Cardiac arrhythmia, unspecified	-10.7295	0.952262	logistic_regression	NO
KDM5B	399	I500	ICD10 Diseases of the circulatory system	I50.0 Congestive heart failure	0.875474	0.136942	logistic_regression	NO
KDM5B	400	I501	ICD10 Diseases of the circulatory system	I50.1 Left ventricular failure	0.437677	0.456801	logistic_regression	NO
KDM5B	401	I509	ICD10 Diseases of the circulatory system	I50.9 Heart failure, unspecified	-0.001974	0.998435	logistic_regression	NO
KDM5B	402	I517	ICD10 Diseases of the circulatory system	I51.7 Cardiomegaly	0.572446	0.32964	logistic_regression	NO
KDM5B	403	I518	ICD10 Diseases of the circulatory system	I51.8 Other ill-defined heart diseases	0.836543	0.245528	logistic_regression	NO
KDM5B	404	I519	ICD10 Diseases of the circulatory system	I51.9 Heart disease, unspecified	-10.3472	0.952484	logistic_regression	NO
KDM5B	405	I602	ICD10 Diseases of the circulatory system	I60.2 Subarachnoid haemorrhage from anterior communicating artery	2.96742	0.00090278	firth_logistic_regression	NO
KDM5B	406	I609	ICD10 Diseases of the circulatory system	I60.9 Subarachnoid haemorrhage, unspecified	-10.9892	0.970919	logistic_regression	NO
KDM5B	407	I619	ICD10 Diseases of the circulatory system	I61.9 Intracerebral haemorrhage, unspecified	1.25987	0.210774	logistic_regression	NO
KDM5B	408	I620	ICD10 Diseases of the circulatory system	I62.0 Subdural haemorrhage (acute) (nontraumatic)	-11.4567	0.980977	logistic_regression	NO
KDM5B	409	I629	ICD10 Diseases of the circulatory system	I62.9 Intracranial haemorrhage (nontraumatic), unspecified	-11.7535	0.988012	logistic_regression	NO
KDM5B	410	I632	ICD10 Diseases of the circulatory system	I63.2 Cerebral infarction due to unspecified occlusion or stenosis of precerebral arteries	-15.7474	0.997794	logistic_regression	NO
KDM5B	411	I633	ICD10 Diseases of the circulatory system	I63.3 Cerebral infarction due to thrombosis of cerebral arteries	-14.0582	0.994622	logistic_regression	NO
KDM5B	412	I634	ICD10 Diseases of the circulatory system	I63.4 Cerebral infarction due to embolism of cerebral arteries	-14.3302	0.99668	logistic_regression	NO
KDM5B	413	I635	ICD10 Diseases of the circulatory system	I63.5 Cerebral infarction due to unspecified occlusion or stenosis of cerebral arteries	-11.7905	0.980139	logistic_regression	NO
KDM5B	414	I638	ICD10 Diseases of the circulatory system	I63.8 Other cerebral infarction	-10.7365	0.982088	logistic_regression	NO
KDM5B	415	I639	ICD10 Diseases of the circulatory system	I63.9 Cerebral infarction, unspecified	-0.274579	0.78469	logistic_regression	NO
KDM5B	416	I64	ICD10 Diseases of the circulatory system	I64 Stroke, not specified as haemorrhage or infarction	-9.90475	0.926656	logistic_regression	NO
KDM5B	417	I652	ICD10 Diseases of the circulatory system	I65.2 Occlusion and stenosis of carotid artery	-11.6017	0.967858	logistic_regression	NO
KDM5B	418	I671	ICD10 Diseases of the circulatory system	I67.1 Cerebral aneurysm, nonruptured	-10.6842	0.971591	logistic_regression	NO
KDM5B	419	I672	ICD10 Diseases of the circulatory system	I67.2 Cerebral atherosclerosis	1.91256	0.0599912	logistic_regression	NO
KDM5B	420	I678	ICD10 Diseases of the circulatory system	I67.8 Other specified cerebrovascular diseases	-10.6799	0.951285	logistic_regression	NO
KDM5B	421	I679	ICD10 Diseases of the circulatory system	I67.9 Cerebrovascular disease, unspecified	0.594814	0.554656	logistic_regression	NO
KDM5B	422	I690	ICD10 Diseases of the circulatory system	I69.0 Sequelae of subarachnoid haemorrhage	-12.5011	0.992525	logistic_regression	NO
KDM5B	423	I693	ICD10 Diseases of the circulatory system	I69.3 Sequelae of cerebral infarction	-11.5262	0.981017	logistic_regression	NO
KDM5B	424	I694	ICD10 Diseases of the circulatory system	I69.4 Sequelae of stroke, not specified as haemorrhage or infarction	-11.6933	0.968285	logistic_regression	NO
KDM5B	425	I700	ICD10 Diseases of the circulatory system	I70.0 Atherosclerosis of aorta	-14.8024	0.996555	logistic_regression	NO
KDM5B	426	I7000	ICD10 Diseases of the circulatory system	I70.00 Atherosclerosis of aorta (without gangrene)	-11.8326	0.987938	logistic_regression	NO
KDM5B	427	I702	ICD10 Diseases of the circulatory system	I70.2 Atherosclerosis of arteries of the extremities	-10.7491	0.968923	logistic_regression	NO
KDM5B	428	I7020	ICD10 Diseases of the circulatory system	I70.20 Atherosclerosis of arteries of extremities (without gangrene)	-10.7218	0.970061	logistic_regression	NO
KDM5B	429	I709	ICD10 Diseases of the circulatory system	I70.9 Generalised and unspecified atherosclerosis	-11.6639	0.987972	logistic_regression	NO
KDM5B	430	I710	ICD10 Diseases of the circulatory system	I71.0 Dissection of aorta [any part]	-11.8738	0.988109	logistic_regression	NO
KDM5B	431	I712	ICD10 Diseases of the circulatory system	I71.2 Thoracic aortic aneurysm, without mention of rupture	-11.5257	0.980769	logistic_regression	NO
KDM5B	432	I713	ICD10 Diseases of the circulatory system	I71.3 Abdominal aortic aneurysm, ruptured	-13.261	0.994598	logistic_regression	NO
KDM5B	433	I714	ICD10 Diseases of the circulatory system	I71.4 Abdominal aortic aneurysm, without mention of rupture	-12.5183	0.978129	logistic_regression	NO
KDM5B	434	I719	ICD10 Diseases of the circulatory system	I71.9 Aortic aneurysm of unspecified site, without mention of rupture	-11.3827	0.980827	logistic_regression	NO
KDM5B	435	I723	ICD10 Diseases of the circulatory system	I72.3 Aneurysm of iliac artery	-14.3121	0.996593	logistic_regression	NO
KDM5B	436	I724	ICD10 Diseases of the circulatory system	I72.4 Aneurysm of artery of lower extremity	-10.8774	0.981587	logistic_regression	NO
KDM5B	437	I730	ICD10 Diseases of the circulatory system	I73.0 Raynaud's syndrome	0.5326	0.595971	logistic_regression	NO
KDM5B	438	I739	ICD10 Diseases of the circulatory system	I73.9 Peripheral vascular disease, unspecified	-10.7313	0.919375	logistic_regression	NO
KDM5B	439	I742	ICD10 Diseases of the circulatory system	I74.2 Embolism and thrombosis of arteries of the upper extremities	-12.5319	0.992361	logistic_regression	NO
KDM5B	440	I743	ICD10 Diseases of the circulatory system	I74.3 Embolism and thrombosis of arteries of the lower extremities	-12.0908	0.979634	logistic_regression	NO
KDM5B	441	I745	ICD10 Diseases of the circulatory system	I74.5 Embolism and thrombosis of iliac artery	-11.9452	0.987792	logistic_regression	NO
KDM5B	442	I771	ICD10 Diseases of the circulatory system	I77.1 Stricture of artery	-12.4562	0.978992	logistic_regression	NO
KDM5B	443	I776	ICD10 Diseases of the circulatory system	I77.6 Arteritis, unspecified	-12.2191	0.987902	logistic_regression	NO
KDM5B	444	I778	ICD10 Diseases of the circulatory system	I77.8 Other specified disorders of arteries and arterioles	-13.527	0.994968	logistic_regression	NO
KDM5B	445	I779	ICD10 Diseases of the circulatory system	I77.9 Disorder of arteries and arterioles, unspecified	-11.1715	0.981055	logistic_regression	NO
KDM5B	446	I781	ICD10 Diseases of the circulatory system	I78.1 Naevus, nonneoplastic	-12.0712	0.980269	logistic_regression	NO
KDM5B	447	I800	ICD10 Diseases of the circulatory system	I80.0 Phlebitis and thrombophlebitis of superficial vessels of lower extremities	-11.3479	0.981513	logistic_regression	NO
KDM5B	448	I801	ICD10 Diseases of the circulatory system	I80.1 Phlebitis and thrombophlebitis of femoral vein	1.6985	0.0918981	logistic_regression	NO
KDM5B	449	I802	ICD10 Diseases of the circulatory system	I80.2 Phlebitis and thrombophlebitis of other deep vessels of lower extremities	1.00597	0.0476273	logistic_regression	NO
KDM5B	450	I803	ICD10 Diseases of the circulatory system	I80.3 Phlebitis and thrombophlebitis of lower extremities, unspecified	-11.4205	0.981496	logistic_regression	NO
KDM5B	451	I808	ICD10 Diseases of the circulatory system	I80.8 Phlebitis and thrombophlebitis of other sites	-10.8648	0.982375	logistic_regression	NO
KDM5B	452	I809	ICD10 Diseases of the circulatory system	I80.9 Phlebitis and thrombophlebitis of unspecified site	2.33129	0.0207868	logistic_regression	NO
KDM5B	453	I81	ICD10 Diseases of the circulatory system	I81 Portal vein thrombosis	2.51408	0.0127522	logistic_regression	NO
KDM5B	454	I828	ICD10 Diseases of the circulatory system	I82.8 Embolism and thrombosis of other specified veins	-11.2385	0.981892	logistic_regression	NO
KDM5B	455	I829	ICD10 Diseases of the circulatory system	I82.9 Embolism and thrombosis of unspecified vein	-11.5085	0.988653	logistic_regression	NO
KDM5B	456	I830	ICD10 Diseases of the circulatory system	I83.0 Varicose veins of lower extremities with ulcer	-11.1271	0.981642	logistic_regression	NO
KDM5B	457	I831	ICD10 Diseases of the circulatory system	I83.1 Varicose veins of lower extremities with inflammation	-11.8066	0.980752	logistic_regression	NO
KDM5B	458	I839	ICD10 Diseases of the circulatory system	I83.9 Varicose veins of lower extremities without ulcer or inflammation	-0.138848	0.784298	logistic_regression	NO
KDM5B	459	I840	ICD10 Diseases of the circulatory system	I84.0 Internal thrombosed haemorrhoids	-13.5655	0.99505	logistic_regression	NO
KDM5B	460	I841	ICD10 Diseases of the circulatory system	I84.1 Internal haemorrhoids with other complications	-0.061839	0.950952	logistic_regression	NO
KDM5B	461	I842	ICD10 Diseases of the circulatory system	I84.2 Internal haemorrhoids without complication	0.0749852	0.916163	logistic_regression	NO
KDM5B	462	I843	ICD10 Diseases of the circulatory system	I84.3 External thrombosed haemorrhoids	-11.2907	0.981602	logistic_regression	NO
KDM5B	463	I844	ICD10 Diseases of the circulatory system	I84.4 External haemorrhoids with other complications	1.65625	0.0997164	logistic_regression	NO
KDM5B	464	I845	ICD10 Diseases of the circulatory system	I84.5 External haemorrhoids without complication	-10.5419	0.954034	logistic_regression	NO
KDM5B	465	I846	ICD10 Diseases of the circulatory system	I84.6 Residual haemorrhoidal skin tags	0.259557	0.715519	logistic_regression	NO
KDM5B	466	I847	ICD10 Diseases of the circulatory system	I84.7 Unspecified thrombosed haemorrhoids	-13.1892	0.992154	logistic_regression	NO
KDM5B	467	I848	ICD10 Diseases of the circulatory system	I84.8 Unspecified haemorrhoids with other complications	-10.7705	0.922187	logistic_regression	NO
KDM5B	468	I849	ICD10 Diseases of the circulatory system	I84.9 Unspecified haemorrhoids without complication	-0.210454	0.643676	logistic_regression	NO
KDM5B	469	I859	ICD10 Diseases of the circulatory system	I85.9 Oesophageal varices without bleeding	1.33475	0.184565	logistic_regression	NO
KDM5B	470	I861	ICD10 Diseases of the circulatory system	I86.1 Scrotal varices	-17.2279	0.998494	logistic_regression	NO
KDM5B	471	I864	ICD10 Diseases of the circulatory system	I86.4 Gastric varices	-11.5802	0.988303	logistic_regression	NO
KDM5B	472	I871	ICD10 Diseases of the circulatory system	I87.1 Compression of vein	-13.7045	0.995012	logistic_regression	NO
KDM5B	473	I872	ICD10 Diseases of the circulatory system	I87.2 Venous insufficiency (chronic) (peripheral)	-11.0923	0.981576	logistic_regression	NO
KDM5B	474	I878	ICD10 Diseases of the circulatory system	I87.8 Other specified disorders of veins	-10.6547	0.9825	logistic_regression	NO
KDM5B	475	I890	ICD10 Diseases of the circulatory system	I89.0 Lymphoedema, not elsewhere classified	1.4405	0.152186	logistic_regression	NO
KDM5B	476	I891	ICD10 Diseases of the circulatory system	I89.1 Lymphangitis	-11.5282	0.988566	logistic_regression	NO
KDM5B	477	I951	ICD10 Diseases of the circulatory system	I95.1 Orthostatic hypotension	1.31524	0.025184	logistic_regression	NO
KDM5B	478	I952	ICD10 Diseases of the circulatory system	I95.2 Hypotension due to drugs	2.15507	0.0325077	logistic_regression	NO
KDM5B	479	I959	ICD10 Diseases of the circulatory system	I95.9 Hypotension, unspecified	-0.675102	0.501414	logistic_regression	NO
KDM5B	480	I982	ICD10 Diseases of the circulatory system	I98.2 Oesophageal varices in diseases classified elsewhere	-11.3165	0.981408	logistic_regression	NO
KDM5B	481	I99	ICD10 Diseases of the circulatory system	I99 Other and unspecified disorders of circulatory system	-11.686	0.988413	logistic_regression	NO
KDM5B	482	K011	ICD10 Diseases of the digestive system	K01.1 Impacted teeth	0.13267	0.895066	logistic_regression	NO
KDM5B	483	K028	ICD10 Diseases of the digestive system	K02.8 Other dental caries	-16.4884	0.998479	logistic_regression	NO
KDM5B	484	K029	ICD10 Diseases of the digestive system	K02.9 Dental caries, unspecified	0.709535	0.224532	logistic_regression	NO
KDM5B	485	K045	ICD10 Diseases of the digestive system	K04.5 Chronic apical periodontitis	-11.9298	0.980218	logistic_regression	NO
KDM5B	486	K046	ICD10 Diseases of the digestive system	K04.6 Periapical abscess with sinus	-14.9344	0.996678	logistic_regression	NO
KDM5B	487	K047	ICD10 Diseases of the digestive system	K04.7 Periapical abscess without sinus	-10.7246	0.952885	logistic_regression	NO
KDM5B	488	K048	ICD10 Diseases of the digestive system	K04.8 Radicular cyst	-9.75863	0.957117	logistic_regression	NO
KDM5B	489	K049	ICD10 Diseases of the digestive system	K04.9 Other and unspecified diseases of pulp and periapical tissues	-14.8023	0.996617	logistic_regression	NO
KDM5B	490	K053	ICD10 Diseases of the digestive system	K05.3 Chronic periodontitis	1.25584	0.212544	logistic_regression	NO
KDM5B	491	K056	ICD10 Diseases of the digestive system	K05.6 Periodontal disease, unspecified	-14.2972	0.996763	logistic_regression	NO
KDM5B	492	K068	ICD10 Diseases of the digestive system	K06.8 Other specified disorders of gingiva and edentulous alveolar ridge	-14.0031	0.994845	logistic_regression	NO
KDM5B	493	K073	ICD10 Diseases of the digestive system	K07.3 Anomalies of tooth position	-11.0919	0.981623	logistic_regression	NO
KDM5B	494	K076	ICD10 Diseases of the digestive system	K07.6 Temporomandibular joint disorders	-11.1283	0.981515	logistic_regression	NO
KDM5B	495	K081	ICD10 Diseases of the digestive system	K08.1 Loss of teeth due to accident, extraction or local periodontal disease	-14.6724	0.996535	logistic_regression	NO
KDM5B	496	K083	ICD10 Diseases of the digestive system	K08.3 Retained dental root	0.920299	0.19688	logistic_regression	NO
KDM5B	497	K088	ICD10 Diseases of the digestive system	K08.8 Other specified disorders of teeth and supporting structures	-10.352	0.954144	logistic_regression	NO
KDM5B	498	K089	ICD10 Diseases of the digestive system	K08.9 Disorder of teeth and supporting structures, unspecified	-13.9367	0.994854	logistic_regression	NO
KDM5B	499	K090	ICD10 Diseases of the digestive system	K09.0 Developmental odontogenic cysts	-13.8277	0.994974	logistic_regression	NO
KDM5B	500	K092	ICD10 Diseases of the digestive system	K09.2 Other cysts of jaw	-10.7034	0.982388	logistic_regression	NO
KDM5B	501	K108	ICD10 Diseases of the digestive system	K10.8 Other specified diseases of jaws	-12.0225	0.988111	logistic_regression	NO
KDM5B	502	K112	ICD10 Diseases of the digestive system	K11.2 Sialoadenitis	-11.6864	0.981259	logistic_regression	NO
KDM5B	503	K115	ICD10 Diseases of the digestive system	K11.5 Sialolithiasis	-11.3806	0.981692	logistic_regression	NO
KDM5B	504	K118	ICD10 Diseases of the digestive system	K11.8 Other diseases of salivary glands	-14.4339	0.996838	logistic_regression	NO
KDM5B	505	K121	ICD10 Diseases of the digestive system	K12.1 Other forms of stomatitis	-10.7575	0.9714	logistic_regression	NO
KDM5B	506	K122	ICD10 Diseases of the digestive system	K12.2 Cellulitis and abscess of mouth	-13.8005	0.994986	logistic_regression	NO
KDM5B	507	K123	ICD10 Diseases of the digestive system	K12.3 Oral mucositis (ulcerative)	-11.3763	0.981555	logistic_regression	NO
KDM5B	508	K130	ICD10 Diseases of the digestive system	K13.0 Diseases of lips	-11.2638	0.969934	logistic_regression	NO
KDM5B	510	K137	ICD10 Diseases of the digestive system	K13.7 Other and unspecified lesions of oral mucosa	-10.2887	0.92446	logistic_regression	NO
KDM5B	511	K140	ICD10 Diseases of the digestive system	K14.0 Glossitis	1.95264	0.052469	logistic_regression	NO
KDM5B	512	K148	ICD10 Diseases of the digestive system	K14.8 Other diseases of tongue	-12.3908	0.979872	logistic_regression	NO
KDM5B	513	K149	ICD10 Diseases of the digestive system	K14.9 Disease of tongue, unspecified	-11.2901	0.981568	logistic_regression	NO
KDM5B	514	K20	ICD10 Diseases of the digestive system	K20 Oesophagitis	0.292464	0.484556	logistic_regression	NO
KDM5B	515	K210	ICD10 Diseases of the digestive system	K21.0 Gastro-oesophageal reflux disease with oesophagitis	-0.261909	0.605598	logistic_regression	NO
KDM5B	516	K219	ICD10 Diseases of the digestive system	K21.9 Gastro-oesophageal reflux disease without oesophagitis	0.693511	0.0111261	logistic_regression	NO
KDM5B	517	K220	ICD10 Diseases of the digestive system	K22.0 Achalasia of cardia	-11.8523	0.988137	logistic_regression	NO
KDM5B	518	K221	ICD10 Diseases of the digestive system	K22.1 Ulcer of oesophagus	-0.21746	0.760507	logistic_regression	NO
KDM5B	519	K222	ICD10 Diseases of the digestive system	K22.2 Oesophageal obstruction	0.0251694	0.980011	logistic_regression	NO
KDM5B	520	K224	ICD10 Diseases of the digestive system	K22.4 Dyskinesia of oesophagus	1.4781	0.141768	logistic_regression	NO
KDM5B	521	K225	ICD10 Diseases of the digestive system	K22.5 Diverticulum of oesophagus, acquired	-13.897	0.99478	logistic_regression	NO
KDM5B	522	K226	ICD10 Diseases of the digestive system	K22.6 Gastro-oesophageal laceration-haemorrhage syndrome	-11.6066	0.981144	logistic_regression	NO
KDM5B	523	K227	ICD10 Diseases of the digestive system	K22.7 Barrett's oesophagus	0.162315	0.820069	logistic_regression	NO
KDM5B	524	K228	ICD10 Diseases of the digestive system	K22.8 Other specified diseases of oesophagus	-10.887	0.952237	logistic_regression	NO
KDM5B	525	K229	ICD10 Diseases of the digestive system	K22.9 Disease of oesophagus, unspecified	1.33247	0.185465	logistic_regression	NO
KDM5B	526	K253	ICD10 Diseases of the digestive system	K25.3 Acute without haemorrhage or perforation	-12.3342	0.987617	logistic_regression	NO
KDM5B	527	K254	ICD10 Diseases of the digestive system	K25.4 Chronic or unspecified with haemorrhage	2.45853	0.0149915	logistic_regression	NO
KDM5B	528	K257	ICD10 Diseases of the digestive system	K25.7 Chronic without haemorrhage or perforation	-11.369	0.981369	logistic_regression	NO
KDM5B	529	K259	ICD10 Diseases of the digestive system	K25.9 Unspecified as acute or chronic, without haemorrhage or perforation	0.789758	0.120305	logistic_regression	NO
KDM5B	530	K263	ICD10 Diseases of the digestive system	K26.3 Acute without haemorrhage or perforation	-14.299	0.994672	logistic_regression	NO
KDM5B	531	K264	ICD10 Diseases of the digestive system	K26.4 Chronic or unspecified with haemorrhage	-11.3957	0.980895	logistic_regression	NO
KDM5B	532	K265	ICD10 Diseases of the digestive system	K26.5 Chronic or unspecified with perforation	-11.608	0.98857	logistic_regression	NO
KDM5B	533	K267	ICD10 Diseases of the digestive system	K26.7 Chronic without haemorrhage or perforation	-12.4425	0.987635	logistic_regression	NO
KDM5B	534	K269	ICD10 Diseases of the digestive system	K26.9 Unspecified as acute or chronic, without haemorrhage or perforation	0.562482	0.430891	logistic_regression	NO
KDM5B	535	K279	ICD10 Diseases of the digestive system	K27.9 Unspecified as acute or chronic, without haemorrhage or perforation	-12.6672	0.987256	logistic_regression	NO
KDM5B	536	K29	ICD10 Diseases of the digestive system	K29 Gastritis and duodenitis	0.394164	0.580612	logistic_regression	NO
KDM5B	537	K290	ICD10 Diseases of the digestive system	K29.0 Acute haemorrhagic gastritis	-9.75417	0.95612	logistic_regression	NO
KDM5B	538	K291	ICD10 Diseases of the digestive system	K29.1 Other acute gastritis	-10.4183	0.953893	logistic_regression	NO
KDM5B	539	K292	ICD10 Diseases of the digestive system	K29.2 Alcoholic gastritis	-11.6716	0.988057	logistic_regression	NO
KDM5B	540	K293	ICD10 Diseases of the digestive system	K29.3 Chronic superficial gastritis	-15.0069	0.996533	logistic_regression	NO
KDM5B	541	K294	ICD10 Diseases of the digestive system	K29.4 Chronic atrophic gastritis	1.77142	0.0788197	logistic_regression	NO
KDM5B	542	K295	ICD10 Diseases of the digestive system	K29.5 Chronic gastritis, unspecified	0.657191	0.261436	logistic_regression	NO
KDM5B	543	K296	ICD10 Diseases of the digestive system	K29.6 Other gastritis	0.591637	0.19504	logistic_regression	NO
KDM5B	544	K297	ICD10 Diseases of the digestive system	K29.7 Gastritis, unspecified	-0.281379	0.500681	logistic_regression	NO
KDM5B	545	K298	ICD10 Diseases of the digestive system	K29.8 Duodenitis	-0.678338	0.341309	logistic_regression	NO
KDM5B	546	K30	ICD10 Diseases of the digestive system	K30 Dyspepsia	-0.115695	0.799588	logistic_regression	NO
KDM5B	547	K311	ICD10 Diseases of the digestive system	K31.1 Adult hypertrophic pyloric stenosis	-10.9494	0.982009	logistic_regression	NO
KDM5B	548	K314	ICD10 Diseases of the digestive system	K31.4 Gastric diverticulum	-12.3926	0.99258	logistic_regression	NO
KDM5B	549	K315	ICD10 Diseases of the digestive system	K31.5 Obstruction of duodenum	-13.8804	0.994952	logistic_regression	NO
KDM5B	550	K317	ICD10 Diseases of the digestive system	K31.7 Polyp of stomach and duodenum	0.934197	0.0256766	logistic_regression	NO
KDM5B	551	K318	ICD10 Diseases of the digestive system	K31.8 Other specified diseases of stomach and duodenum	-0.23288	0.816628	logistic_regression	NO
KDM5B	552	K319	ICD10 Diseases of the digestive system	K31.9 Disease of stomach and duodenum, unspecified	-11.3543	0.969362	logistic_regression	NO
KDM5B	553	K350	ICD10 Diseases of the digestive system	K35.0 Acute appendicitis with generalised peritonitis	-10.1605	0.955822	logistic_regression	NO
KDM5B	554	K351	ICD10 Diseases of the digestive system	K35.1 Acute appendicitis with peritoneal abscess	-10.8676	0.98247	logistic_regression	NO
KDM5B	555	K353	ICD10 Diseases of the digestive system	K35.3 Acute appendicitis with localized peritonitis	2.04498	0.0422408	logistic_regression	NO
KDM5B	556	K358	ICD10 Diseases of the digestive system	K35.8 Acute appendicitis, other and unspecified	1.60226	0.110956	logistic_regression	NO
KDM5B	557	K359	ICD10 Diseases of the digestive system	K35.9 Acute appendicitis, unspecified	0.397453	0.692236	logistic_regression	NO
KDM5B	558	K37	ICD10 Diseases of the digestive system	K37 Unspecified appendicitis	1.48369	0.140222	logistic_regression	NO
KDM5B	559	K388	ICD10 Diseases of the digestive system	K38.8 Other specified diseases of appendix	-11.5999	0.988551	logistic_regression	NO
KDM5B	560	K402	ICD10 Diseases of the digestive system	K40.2 Bilateral inguinal hernia, without obstruction or gangrene	-12.0156	0.965918	logistic_regression	NO
KDM5B	561	K403	ICD10 Diseases of the digestive system	K40.3 Unilateral or unspecified inguinal hernia, with obstruction, without gangrene	-11.332	0.980912	logistic_regression	NO
KDM5B	562	K409	ICD10 Diseases of the digestive system	K40.9 Unilateral or unspecified inguinal hernia, without obstruction or gangrene	-0.0570316	0.885062	logistic_regression	NO
KDM5B	563	K419	ICD10 Diseases of the digestive system	K41.9 Unilateral or unspecified femoral hernia, without obstruction or gangrene	-9.92639	0.956372	logistic_regression	NO
KDM5B	564	K420	ICD10 Diseases of the digestive system	K42.0 Umbilical hernia with obstruction, without gangrene	2.08757	0.0381328	logistic_regression	NO
KDM5B	565	K429	ICD10 Diseases of the digestive system	K42.9 Umbilical hernia without obstruction or gangrene	0.0714936	0.920133	logistic_regression	NO
KDM5B	566	K43	ICD10 Diseases of the digestive system	K43 Ventral hernia	-11.9482	0.988204	logistic_regression	NO
KDM5B	567	K430	ICD10 Diseases of the digestive system	K43.0 Ventral hernia with obstruction, without gangrene	2.19294	0.0293754	logistic_regression	NO
KDM5B	568	K439	ICD10 Diseases of the digestive system	K43.9 Ventral hernia without obstruction or gangrene	-0.402988	0.687998	logistic_regression	NO
KDM5B	569	K449	ICD10 Diseases of the digestive system	K44.9 Diaphragmatic hernia without obstruction or gangrene	0.11278	0.68041	logistic_regression	NO
KDM5B	570	K469	ICD10 Diseases of the digestive system	K46.9 Unspecified abdominal hernia without obstruction or gangrene	-12.5407	0.987569	logistic_regression	NO
KDM5B	571	K500	ICD10 Diseases of the digestive system	K50.0 Crohn's disease of small intestine	-9.70448	0.95762	logistic_regression	NO
KDM5B	572	K501	ICD10 Diseases of the digestive system	K50.1 Crohn's disease of large intestine	-10.0036	0.956499	logistic_regression	NO
KDM5B	573	K508	ICD10 Diseases of the digestive system	K50.8 Other Crohn's disease	-9.73797	0.973846	logistic_regression	NO
KDM5B	574	K509	ICD10 Diseases of the digestive system	K50.9 Crohn's disease, unspecified	-10.0551	0.928312	logistic_regression	NO
KDM5B	575	K510	ICD10 Diseases of the digestive system	K51.0 Ulcerative (chronic) enterocolitis	-10.8602	0.982356	logistic_regression	NO
KDM5B	576	K512	ICD10 Diseases of the digestive system	K51.2 Ulcerative (chronic) proctitis	-9.76336	0.957213	logistic_regression	NO
KDM5B	577	K513	ICD10 Diseases of the digestive system	K51.3 Ulcerative (chronic) rectosigmoiditis	-11.0123	0.982021	logistic_regression	NO
KDM5B	578	K514	ICD10 Diseases of the digestive system	K51.4 Pseudopolyposis of colon	-12.2384	0.987892	logistic_regression	NO
KDM5B	579	K518	ICD10 Diseases of the digestive system	K51.8 Other ulcerative colitis	-11.1547	0.982016	logistic_regression	NO
KDM5B	580	K519	ICD10 Diseases of the digestive system	K51.9 Ulcerative colitis, unspecified	-0.284725	0.776618	logistic_regression	NO
KDM5B	581	K521	ICD10 Diseases of the digestive system	K52.1 Toxic gastro-enteritis and colitis	-13.9765	0.994796	logistic_regression	NO
KDM5B	582	K523	ICD10 Diseases of the digestive system	K52.3 Indeterminate colitis	-14.5476	0.99676	logistic_regression	NO
KDM5B	583	K528	ICD10 Diseases of the digestive system	K52.8 Other specified non-infective gastro-enteritis and colitis	-10.9995	0.97041	logistic_regression	NO
KDM5B	584	K529	ICD10 Diseases of the digestive system	K52.9 Non-infective gastro-enteritis and colitis, unspecified	1.00776	8.31e-05	firth_logistic_regression	NO
KDM5B	585	K550	ICD10 Diseases of the digestive system	K55.0 Acute vascular disorders of intestine	-12.4661	0.98765	logistic_regression	NO
KDM5B	586	K552	ICD10 Diseases of the digestive system	K55.2 Angiodysplasia of colon	-10.9076	0.970285	logistic_regression	NO
KDM5B	587	K559	ICD10 Diseases of the digestive system	K55.9 Vascular disorder of intestine, unspecified	-12.4557	0.987628	logistic_regression	NO
KDM5B	588	K560	ICD10 Diseases of the digestive system	K56.0 Paralytic ileus	-11.5753	0.98845	logistic_regression	NO
KDM5B	589	K561	ICD10 Diseases of the digestive system	K56.1 Intussusception	-10.581	0.982196	logistic_regression	NO
KDM5B	590	K562	ICD10 Diseases of the digestive system	K56.2 Volvulus	1.9891	0.00347595	firth_logistic_regression	NO
KDM5B	591	K564	ICD10 Diseases of the digestive system	K56.4 Other impaction of intestine	-12.46	0.987661	logistic_regression	NO
KDM5B	592	K565	ICD10 Diseases of the digestive system	K56.5 Intestinal adhesions [bands] with obstruction	0.881399	0.380292	logistic_regression	NO
KDM5B	593	K566	ICD10 Diseases of the digestive system	K56.6 Other and unspecified intestinal obstruction	0.0251568	0.980009	logistic_regression	NO
KDM5B	594	K567	ICD10 Diseases of the digestive system	K56.7 Ileus, unspecified	-11.9475	0.980509	logistic_regression	NO
KDM5B	595	K571	ICD10 Diseases of the digestive system	K57.1 Diverticular disease of small intestine without perforation or abscess	-10.8369	0.970653	logistic_regression	NO
KDM5B	596	K572	ICD10 Diseases of the digestive system	K57.2 Diverticular disease of large intestine with perforation and abscess	-11.0081	0.970715	logistic_regression	NO
KDM5B	597	K573	ICD10 Diseases of the digestive system	K57.3 Diverticular disease of large intestine without perforation or abscess	0.343115	0.187581	logistic_regression	NO
KDM5B	598	K578	ICD10 Diseases of the digestive system	K57.8 Diverticular disease of intestine, part unspecified, with perforation and abscess	-14.6252	0.996702	logistic_regression	NO
[truncated: 11,412,032 more chars]
